# Rare variant associations with birth weight identify genes involved in adipose tissue regulation, placental function and insulin-like growth factor signalling

**DOI:** 10.1101/2024.04.03.24305248

**Authors:** Katherine A. Kentistou, Brandon E. M. Lim, Lena R. Kaisinger, Valgerdur Steinthorsdottir, Luke N Sharp, Kashyap A. Patel, Vinicius Tragante, Gareth Hawkes, Eugene J. Gardner, Thorhildur Olafsdottir, Andrew R. Wood, Yajie Zhao, Gudmar Thorleifsson, Felix R. Day, Susan E. Ozanne, Andrew T. Hattersley, Stephen O’Rahilly, Kari Stefansson, Ken K. Ong, Robin N. Beaumont, John R. B. Perry, Rachel M. Freathy

**Affiliations:** MRC Epidemiology Unit, Box 285 Institute of Metabolic Science, University of Cambridge School of Clinical Medicine, Cambridge CB2 0QQ, UK; Department of Clinical and Biomedical Sciences, Faculty of Health and Life Sciences, University of Exeter, Exeter, UK; deCODE genetics/Amgen, Inc., 102 Reykjavik, Iceland; Faculty of Medicine, University of Iceland, 101 Reykjavik, Iceland; Department of Paediatrics, University of Cambridge, Cambridge CB2 0QQ, UK; MRC Metabolic Diseases Unit, Institute of Metabolic Science, University of Cambridge School of Clinical Medicine, University of Cambridge, Cambridge CB2 0QQ, UK

**Author notes:** These authors contributed equally to this work (Katherine A. Kentistou, Brandon E. M. Lim, Lena R. Kaisinger, Ken K. Ong, Robin N. Beaumont, John R. B. Perry, Rachel M. Freathy).

## Abstract

Investigating the genetic factors influencing human birth weight may lead to biological insights into fetal growth and long-term health. Genome-wide association studies of birth weight have highlighted associated variants in more than 200 regions of the genome, but the causal genes are mostly unknown. Rare genetic variants with robust evidence of association are more likely to point to causal genes, but to date, only a few rare variants are known to influence birth weight. We aimed to identify genes that harbour rare variants that impact birth weight when carried by either the fetus or the mother, by analysing whole exome sequence data in UK Biobank participants.

We annotated rare (minor allele frequency <0.1%) protein-truncating or high impact missense variants on whole exome sequence data in up to 234,675 participants with data on their own birth weight (fetal variants), and up to 181,883 mothers who reported the birth weight of their first child (maternal variants). Variants within each gene were collapsed to perform gene burden tests and for each associated gene, we compared the observed fetal and maternal effects. We identified 8 genes with evidence of rare fetal variant effects on birth weight, of which 2 also showed maternal effects. One additional gene showed evidence of maternal effects only. We observed 10/11 directionally concordant associations in an independent sample of up to 45,622 individuals (sign test *P*=0.01).

Of the genes identified, *IGF1R* and *PAPPA2* (fetal and maternal-acting) have known roles in insulin-like growth factor bioavailability and signalling. *PPARG, INHBE* and *ACVR1C* (all fetal-acting) have known roles in adipose tissue regulation and rare variants in the latter two also showed associations with favourable adiposity patterns in adults. We highlight the dual role of *PPARG* in both adipocyte differentiation and placental angiogenesis. *NOS3, NRK,* and *ADAMTS8* (fetal and maternal-acting) have been implicated in both placental function and hypertension.

Analysis of rare coding variants has identified regulators of fetal adipose tissue and fetoplacental angiogenesis as determinants of birth weight, as well as further evidence for the role of insulin-like growth factors.

## Supplementary Tables for "Rare variant associations with birth weight identify genes involved in adipose tissue regulation, placental function and insulin-like growth factor signalling"

### Sheet: Index
Name	Title	Description
ST1	Main exome assocs	We tested genes with at least 10 carriers of rare (frequency <0.1%) variants that were either either high confidence protein truncating variants (HC PTV) or damaging variants, defined as either HC PTVs or missense variants with a CADD score >=25. Genes passing the exome-wide significance threshold of P<1.64×10-6 in the fetal analysis and P<1.58×10-6 in the maternal analysis, in the Discovery BOLT-LMM analyses, were then independently confirmed using REGENIE.
ST2	WLMs, maternal vs fetal	A weighted linear model (WLM) was applied for each of the exome-wide significantly associated genes and their associations in the fetal and maternal analyses.
ST3	Sexual dimorphism	Sex-specific effects of the genes identified in the fetal analysis.
ST4	deCODE replication	Replication of all exome-wide significantly associated genes in an independent cohort of Icelandic data.
ST5	GWAS signals	Lookup of all exome-wide significantly associated genes for proximal GWAS signals in the birthweight GWASs from Juliusdottir et al. with accompanying eQTL information from GTEx.
ST6	GWAS signal conditional	For genes proximal to GWAS signals, the associations from ST1 were conditioned on the genotypes of the GWAS signals from ST5, in a linear model framework.
ST7	Exome assocs at GWAS	Table of genes within 300kb of a GWAS signal passing a Benjamini-Hochberg P-value correction of 0.05. P_adj is the P value adjusted by a Benjamini-Hochberg FDR criteria.
ST8	GWAS pathway enrichment	Pathway enrichment analyses for the maternal and fetal GWAS genes from GWASs from Juliusdottir et al. using gprofiler.
ST9	PheWAS	Small-scale PheWAS of all exome-wide significantly associated genes, in related metabolic phenotypes.
ST10	INHBE	Leave-one-out sensitivity analyses for the splice variant in INHBE.
ST11	PPARG	Bioinformatically and experimentally selected missense variants in PPARG were concomittantly tested for associations towards birthweight (fetal analysis) and adult body fat percentage.
ST12	GCK	Known pathogenic variants in GCK were compared to annotated PTVs and missense variants, for their maternal and fetal effect on birthweight.

### Sheet: ST1 | Main exome assocs
			Discovery analysis | BOLT-LMM							Confirmatory analysis | REGENIE
Birthweight trait	Gene	Variant mask	Frequency	Total N	N carriers	BETA (SD)	SE	CHISQ	P	Frequency	Total N	N carriers	BETA (SD)	SE	CHISQ	P
Fetal analysis	ACVR1C	Missense + PTV	0.000426	234675	200	0.33	0.0684	23.3	1.4e-06	0.000423	232876	197	0.2731	0.0684	16	6.46e-05
Fetal analysis	IGF1R	Missense + PTV	0.00199	234675	932	-0.2249	0.0318	50.1	1.5e-12	0.00201	232876	938	-0.2129	0.0314	46.1	1.13e-11
Fetal analysis	INHBE	Missense + PTV	0.00146	234675	687	0.2182	0.037	34.9	3.5e-09	0.00148	232876	687	0.2073	0.0367	32	1.54e-08
Fetal analysis	NOS3	Missense + PTV	0.0042	234675	1971	-0.1487	0.0219	46.2	1.1e-11	0.00423	232876	1970	-0.1262	0.0217	33.9	5.79e-09
Fetal analysis	NRK	Missense + PTV	0.00128	234675	603	0.2101	0.0395	28.3	1.1e-07	0.00151	232876	703	0.188	0.0307	37.4	9.48e-10
Fetal analysis	NYNRIN	PTV	0.000271	234675	127	0.4129	0.086	23.1	1.6e-06	0.000275	232876	128	0.402042	0.084707	22.5271	2.07e-06
Fetal analysis	PAPPA2	Missense + PTV	0.00252	234675	1183	-0.1409	0.0282	25.1	5.6e-07	0.00259	232876	1204	-0.1463	0.0277	27.9	1.31e-07
Fetal analysis	PPARG	PTV	2.34e-05	234675	11	-1.4155	0.2915	23.6	1.2e-06	2.36e-05	232876	11	-1.2995	0.2891	20.2	6.97e-06
Maternal analysis	ADAMTS8	Missense + PTV	0.00285	181883	1035	-0.1482	0.0307	23.4	1.3e-06	0.00288	152585	879	-0.1329	0.0324	16.8	4.13e-05
Maternal analysis	IGF1R	Missense + PTV	0.00211	181883	769	-0.2108	0.0355	35.2	3e-09	0.00215	152585	657	-0.191	0.0375	26	3.4e-07
Maternal analysis	NOS3	Missense + PTV	0.00439	181883	1597	-0.1318	0.0247	28.5	9.5e-08	0.00321	152585	980	-0.1476	0.0307	23.2	1.5e-06

### Sheet: ST2 | WLM, maternal vs fetal
Gene	Variant mask	Discovery analysis | BOLT-LMM													Confirmatory analysis | REGENIE
		Fetal analysis (unadj.)			Maternal analysis (unadj.)			Fetal WLM			Maternal WLM			Classification	Fetal analysis (unadj.)			Maternal analysis (unadj.)			Fetal WLM			Maternal WLM
		BETA (SD)	SE	P	BETA (SD)	SE	P	BETA (SD)	SE	P	BETA (SD)	SE	P		BETA (SD)	SE	P	BETA (SD)	SE	P	BETA (SD)	SE	P	BETA (SD)	SE	P
ACVR1C	Missense + PTV	0.33	0.0684	1.4e-06	0.0219	0.0792	0.78	0.4254	0.0995	1.9e-05	-0.1908	0.1097	0.0819	Fetal	0.266024	0.067678	8.47e-05	0.040639	0.083083	0.624744	0.327606	0.099907	0.001041	-0.12316	0.114359	0.281482
ADAMTS8	Missense + PTV	-0.015	0.0265	0.57	-0.1482	0.0307	1.3e-06	0.0788	0.0385	0.0408	-0.1876	0.0425	9.91e-06	Maternal	-0.00347	0.026272	0.894842	-0.13288	0.032408	4.13e-05	0.083953	0.038829	0.030609	-0.17485	0.044584	8.79e-05
IGF1R	Missense + PTV	-0.225	0.0318	1.5e-12	-0.2108	0.0355	3e-09	-0.1594	0.0459	0.000517	-0.1311	0.0494	0.008	Both	-0.21285	0.031351	1.13e-11	-0.19101	0.037455	3.4e-07	-0.15646	0.04598	0.000667	-0.11277	0.051712	0.029196
INHBE	Missense + PTV	0.218	0.037	3.5e-09	0.1281	0.0424	0.0025	0.2056	0.0537	0.000128	0.0253	0.0588	0.667	Fetal	0.207348	0.03665	1.54e-08	0.098207	0.045202	0.029811	0.210993	0.054165	9.81e-05	-0.00729	0.062187	0.906682
NOS3	Missense + PTV	-0.149	0.0219	1.1e-11	-0.1318	0.0247	9.5e-08	-0.1104	0.0317	0.000491	-0.0767	0.0343	0.0256	Both	-0.12622	0.021677	5.79e-09	-0.11291	0.026253	1.7e-05	-0.09301	0.031894	0.003542	-0.06641	0.03619	0.066515
NRK	Missense + PTV	0.21	0.0395	1.1e-07	0.1368	0.0424	0.0012	0.1889	0.0566	0.000843	0.0424	0.0593	0.475	Fetal	0.188039	0.030736	9.48e-10	0.118488	0.047802	0.013185	0.171727	0.048722	0.000424	0.032625	0.064505	0.613019
NYNRIN	PTV	0.413	0.086	1.6e-06	0.0714	0.1032	0.49	0.503	0.1261	6.65e-05	-0.1801	0.1423	0.206	Fetal	0.402042	0.084707	2.07e-06	0.053854	0.109835	0.623912	0.500154	0.126821	8.02e-05	-0.19622	0.150338	0.191819
PAPPA2	Missense + PTV	-0.141	0.0282	5.6e-07	-0.1486	0.0322	4e-06	-0.0888	0.0409	0.0297	-0.1042	0.0447	0.0197	Both	-0.14628	0.027716	1.31e-07	-0.12359	0.034279	0.000312	-0.11264	0.04099	0.005995	-0.06726	0.047146	0.153654
PPARG	PTV	-1.415	0.2915	1.2e-06	-1.12	0.3714	0.0026	-1.1406	0.434	0.00858	-0.5497	0.5089	0.28	Fetal	-1.2995	0.289123	6.97e-06	-0.25365	0.362141	0.483672	-1.56357	0.428955	0.000267	0.528137	0.497401	0.28833

### Sheet: ST3 | Sexual dimorphism
Gene	Variant mask	Discovery analysis | BOLT-LMM												Confirmatory analysis | REGENIE
		Female fetal analysis					Male fetal analysis					Z	P_het	Female fetal analysis					Male fetal analysis					Z	P_het
		AC	N total	BETA (SD)	SE	P	AC	N total	BETA (SD)	SE	P			AC	N total	BETA (SD)	SE	P	AC	N total	BETA (SD)	SE	P
ACVR1C	Missense + PTV	122	142657	0.379301	0.0869846	1.3e-05	78	92018	0.278197	0.116084	0.0165517	0.69699	0.485809	119	141498	0.307903	0.08581	0.000333	78	91378	0.277216	0.113605	0.014681	0.215649	0.829261
IGF1R	Missense + PTV	609	142657	-0.241883	0.0388692	4.88e-10	326	92018	-0.215372	0.0566848	0.00014501	-0.38572	0.699704	605	141498	-0.20594	0.038093	6.44e-08	333	91378	-0.21519	0.05505	9.26e-05	0.138827	0.889587
INHBE	Missense + PTV	431	142657	0.204775	0.0463379	9.91e-06	256	92018	0.244389	0.0641511	0.0001392	-0.500579	0.616667	427	141498	0.203964	0.04535	6.87e-06	260	91378	0.224858	0.062323	0.000309	-0.271121	0.786298
NOS3	Missense + PTV	1193	142657	-0.158258	0.0278355	1.3e-08	784	92018	-0.139642	0.0366681	0.00013994	-0.404374	0.685938	1188	141498	-0.13506	0.02724	7.12e-07	782	91378	-0.12369	0.035995	0.000589	-0.252658	0.800533
NRK	Missense + PTV	443	142657	0.139926	0.0453931	0.00205241	298	92018	0.203928	0.042957	2.06e-06	-1.02409	0.305795	387	141498	0.129475	0.047568	0.006491	316	91378	0.223062	0.041448	7.37e-08	-1.48371	0.137885
NYNRIN	PTV	68	142657	0.405167	0.1165	0.0005055	59	92018	0.442289	0.133484	0.0009216	-0.209524	0.834039	70	141498	0.390341	0.111787	0.00048	58	91378	0.41671	0.131701	0.001556	-0.152818	0.878542
PAPPA2	Missense + PTV	734	142657	-0.152274	0.0354469	1.74e-05	453	92018	-0.13839	0.0480525	0.00397711	-0.232516	0.816137	739	141498	-0.13416	0.034516	0.000102	465	91378	-0.1672	0.046632	0.000336	0.569151	0.569254
PPARG	PTV	8	142657	-1.71034	0.339535	4.72e-07	3	92018	-0.176878	0.591649	0.764972	-2.24797	0.0245778	8	141498	-1.72415	0.330708	1.85e-07	3	91378	-0.10097	0.57945	0.861665	-2.43278	0.0149834

### Sheet: ST4 | deCODE replication
Gene	Birthweight Trait	Variant mask	Effect size (SD)	P value	combined frequency (in %)	n_variants	n_variants_imputed	Freq_list%	Ncarriers
ACVR1C	Fetal analysis	Missense + PTV	0.451	0.23	0.0053	4	2	0.0068	36,573/5/0
IGF1R	Fetal analysis	Missense + PTV	-0.0341	0.79	0.049	20	7	0.046	36,544/34/0
INHBE	Fetal analysis	Missense + PTV	0.262	0.0055	0.083	5	3	0.086	36,515/63/0
NOS3	Fetal analysis	Missense + PTV	-0.117	0.15	0.1	14	8	0.1	36,504/74/0
NRK	Fetal analysis	Missense + PTV	0.155	0.025	0.036	6	4	0.036	36,552/26/0
NYNRIN	Fetal analysis	PTV	0.233	0.37	0.015	8	4	0.021	36,563/15/0
PAPPA2	Fetal analysis	Missense + PTV	-0.152	0.045	0.11	18	9	0.11	36,499/78/1
PPARG	Fetal analysis	PTV	-0.408	0.61	0.0012	1	1	0.0014	36,577/1/0
ADAMTS8	Maternal analysis	Missense + PTV	-0.0131	0.91	0.098	17	10	0.085	45,545/76/1
IGF1R	Maternal analysis	Missense + PTV	0.00439	0.98	0.049	20	7	0.048	45,578/44/0
NOS3	Maternal analysis	Missense + PTV	-0.113	0.29	0.1	14	8	0.11	45,525/97/0

### Sheet: ST5 | GWAS signals
Birthweight Trait	Gene name	rsID	Chr	Pos (b37)	A1	A0	Beta1	P	is closest gene?	distance from TSS	distance from end	GTEx pvalue	GTEx Beta	GTEx a1	Direction	GTEx tissue
Fetal analysis	IGF1R	rs7402983	chr15	98650047	A	C	0.026	3.5e-24	TRUE	-1509	314483	6.9e-07	0.18	C	Exp– BW–	Cells - Cultured fibroblasts
Fetal analysis	PAPPA2	rs10913200	chr1	176552519	A	G	-0.055	1.4e-12	TRUE	-89345	293082	NA	NA	NA	NA	NA
Fetal analysis	ACVR1C	rs56188432	chr2	157550353	G	A	0.285	6.4e-24	TRUE	-23587	78511	NA	NA	NA	NA	NA
Maternal analysis	NOS3	rs3918226	chr7	150993088	T	C	-0.036	1.8e-11	TRUE	-2072	21500	2.3e-05	-0.32	T	Exp– BW–	Lung

### Sheet: ST6 | GWAS signal conditional
Gene	Birthweight Trait	Mask	beta	se	p	beta_cond	se_cond	p_cond	unit	beta change (%)
ACVR1C	Fetal analysis	Missense + PTV	0.339344	0.0697605	1.15e-06	0.339257	0.0697473	1.15e-06	SDs	0.03
IGF1R	Fetal analysis	Missense + PTV	-0.234963	0.032313	3.5666e-13	-0.22169	0.0331902	2.40509e-11	SDs	5.65
PAPPA2	Fetal analysis	Missense + PTV	-0.145242	0.0287317	4.3e-07	-0.146168	0.630801	3.63e-07	SDs	0.637916
NOS3	Maternal analysis	Missense + PTV	-0.178022	0.032913	6.43e-08	-0.167539	0.0331677	4.44e-07	SDs	5.89

### Sheet: ST7 | Exome assocs at GWAS
Birthweight Trait	gene	Mask	Analysis	BETA (SD)	P	P_adj
Fetal analysis	CDK6	Missense + PTV	REGENIE	-0.48126	8.86e-05	0.0187
Fetal analysis	HGS	Missense + PTV	REGENIE	-0.16567	1.18013e-06	0.000648
Fetal analysis	PAPPA	Missense + PTV	REGENIE	-0.10843	1.11686e-06	0.000648
Fetal analysis	PHF19	Missense + PTV	REGENIE	0.276405	0.000105	0.0206
Fetal analysis	PLAG1	PTV	REGENIE	-2.10696	1.1e-05	0.00502
Fetal analysis	PLCE1	Missense + PTV	REGENIE	0.103439	2.76e-05	0.0108
Fetal analysis	PTEN	Missense + PTV	REGENIE	0.575212	8.35e-05	0.0187
Fetal analysis	SKP2	Missense + PTV	REGENIE	-0.320037	3.25e-05	0.0111
Maternal analysis	LMNA	Missense + PTV	REGENIE	0.0978306	1.65e-05	0.0224104

### Sheet: ST8 | GWAS pathways
					Fetal analysis			Maternal analysis
source	term_name	term_id	term_size	significant_in	intersection_size	p_value_adj	intersection	intersection_size	p_value_adj	intersection	.
GO:BP	cell population proliferation	GO:0008283	3218	both	43	4.55e-08	MARCHF7,ENPP2,ADAM17,ESR1,IGFBP5,IGF1R,ZBTB7B,GDF5,CRPPA,HHIP,CLDN7,PLCE1,STAT1,CDK6,KCNQ1,UHRF1,PIK3R1,PTCH1,SH2B3,RORA,ANO1,PTPN14,AKT2,TNFSF12,FES,FUT2,ACVR1C,PML,RPS9,ATAD5,FCGR2B,PLAG1,SOS2,KCNK2,PLCG1,PROX1,ARMC2,CCND2,TP53,MLXIPL,INSR,RREB1,FLT1	22	0.0044	PLCE1,FEZ2,YAP1,SMPD3,IQGAP1,HHIP,LMO1,PLEKHA1,KCNQ1,PTCH1,SH2B3,FGD5,DUSP1,CSK,NOS3,ACVR1C,FES,ESR1,TCF7L2,HMGA2,SMAD3,RREB1	.
GO:BP	homeostatic process	GO:0042592	1704	both	29	1.55e-06	ADAM17,MTNR1B,IGFBP5,IGF1R,ADCY5,L3MBTL3,ZBTB7B,PDE4B,PLCE1,STAT1,CDK6,ITPR2,KCNQ1,GRB10,PIK3R1,PTCH1,SH2B3,RORA,ANO1,THADA,SLC6A2,EPAS1,ACVR1C,PML,SOS2,PLCG1,MLXIPL,INSR,HKDC1	17	0.00064	MTNR1B,PLCE1,L3MBTL3,YAP1,ADRB1,LMO1,KCNQ1,PTCH1,SH2B3,CSK,NOS3,G6PC2,ACVR1C,GCK,TCF7L2,ADCY5,ASPSCR1	.
GO:BP	regulation of multicellular organismal process	GO:0051239	2968	both	38	4.72e-06	MARCHF7,ENPP2,ADAM17,MTNR1B,ESR1,IGFBP5,IGF1R,NKX6-3,SPRED1,ZBTB7B,GDF5,PDE4B,PLCE1,STAT1,CDK6,KCNQ1,GRB10,PIK3R1,PTCH1,SH2B3,RORA,TNFSF12,FES,EPAS1,ACVR1C,PML,ATAD5,FCGR2B,PLAG1,SOS2,KCNK2,PLCG1,PROX1,TP53,KLHL25,INSR,RREB1,FLT1	21	0.00494	MTNR1B,PLCE1,YAP1,ADRB1,SMPD3,IQGAP1,LMO1,KCNQ1,PTCH1,INO80,SH2B3,TCP11,CSK,NOS3,ACVR1C,FES,ESR1,TCF7L2,HMGA2,SMAD3,RREB1	.
GO:BP	response to oxygen-containing compound	GO:1901700	1774	both	28	1.82e-05	ADAM17,ESR1,IGFBP5,IGF1R,ADCY5,PAPPA,ZBTB7B,PDE4B,CLDN7,NRIP1,STAT1,ITPR2,XRN1,KCNQ1,GRB10,PIK3R1,PTCH1,RORA,ANO1,EDEM2,AKT2,FES,ACVR1C,FCGR2B,SOS2,TP53,MLXIPL,INSR	15	0.0304	YAP1,MTHFR,SMPD3,IQGAP1,PLEKHA1,KCNQ1,PTCH1,CSK,NOS3,ACVR1C,FES,ESR1,GCK,TCF7L2,ADCY5	.
GO:BP	response to organic substance	GO:0010033	2775	both	35	4.32e-05	ADAM17,ESR1,IGFBP5,IGF1R,COMMD7,ADCY5,SKP2,PAPPA,ZBTB7B,PDE4B,CLDN7,NRIP1,STAT1,CDK6,ITPR2,XRN1,KCNQ1,GRB10,PIK3R1,PTCH1,SH2B3,RORA,ANO1,EDEM2,AKT2,FES,ACVR1C,LIMS1,PML,TET2,FCGR2B,SOS2,TP53,MLXIPL,INSR	19	0.0312	TET2,YAP1,MTHFR,SMPD3,IQGAP1,PLEKHA1,KCNQ1,PTCH1,SH2B3,DUSP1,CSK,NOS3,ZNF366,ACVR1C,FES,ESR1,GCK,TCF7L2,ADCY5	.
GO:BP	regulation of cellular process	GO:0050794	11758	both	81	6.54e-05	MARCHF7,ENPP2,ADAM17,MTNR1B,ESR1,PAPPA2,CABLES1,IGFBP5,IGF1R,NKX6-3,COMMD7,ADCY5,SPRED1,KCNJ16,SKP2,PAPPA,ANK1,L3MBTL3,ZBTB7B,GDF5,ZNF628,LCORL,STK17A,PDE4B,HHIP,CLDN7,NRIP1,PLCE1,STAT1,CDK6,KLHL24,ITPR2,XRN1,KCNQ1,GRB10,UHRF1,PIK3R1,GPSM1,PTCH1,SH2B3,RORA,ANO1,THADA,EDEM2,WSB1,PTPN14,PHF19,AKT2,TNFSF12,TNFSF12-TNFSF13,RIT1,FES,EPAS1,FUT2,ACVR1C,LIMS1,PML,MCPH1,SND1,TET2,SLC38A1,RPS9,ATAD5,FCGR2B,PLAG1,SOS2,KCNK2,EBF1,SCUBE3,PLCG1,PROX1,CCND2,TP53,MLXIPL,KLHL25,INSR,DNAJC5,RREB1,PDE10A,FLT1,ADGRG6	43	0.039	TET2,GLIS3,MTNR1B,PLCE1,SLC25A37,FEZ2,AKAP13,ZBTB38,L3MBTL3,YAP1,ADRB1,SMPD3,IQGAP1,HHIP,LMO1,PLEKHA1,KCNQ1,KCNQ1OT1,LCORL,PTCH1,INO80,SH2B3,FGD5,DUSP1,TCP11,CSK,NOS3,H3C4,ZNF366,KCNAB1,G6PC2,ACVR1C,EBF1,ZFHX4,FES,ESR1,GCK,TCF7L2,HMGA2,SMAD3,RREB1,ADCY5,ASPSCR1	.
GO:BP	regulation of biological process	GO:0050789	12331	both	83	8.31e-05	MARCHF7,ENPP2,ADAM17,MTNR1B,ESR1,PAPPA2,CABLES1,PSMD2,IGFBP5,IGF1R,NKX6-3,COMMD7,ADCY5,SPRED1,KCNJ16,SKP2,PAPPA,ANK1,L3MBTL3,ZBTB7B,GDF5,ZNF628,LCORL,STK17A,PDE4B,HHIP,CLDN7,NRIP1,PLCE1,STAT1,CDK6,KLHL24,ITPR2,XRN1,KCNQ1,GRB10,UHRF1,PIK3R1,GPSM1,PTCH1,SH2B3,RORA,ANO1,THADA,EDEM2,WSB1,PTPN14,PHF19,SLC6A2,AKT2,TNFSF12,TNFSF12-TNFSF13,RIT1,FES,EPAS1,FUT2,ACVR1C,LIMS1,PML,MCPH1,SND1,TET2,SLC38A1,RPS9,ATAD5,FCGR2B,PLAG1,SOS2,KCNK2,EBF1,SCUBE3,PLCG1,PROX1,CCND2,TP53,MLXIPL,KLHL25,INSR,DNAJC5,RREB1,PDE10A,FLT1,ADGRG6	46	0.00173	TET2,GLIS3,MTNR1B,PLCE1,SLC25A37,FEZ2,NLRP11,AKAP13,ZBTB38,L3MBTL3,YAP1,MTHFR,ADRB1,SMPD3,IQGAP1,HHIP,LMO1,PLEKHA1,KCNQ1,KCNQ1OT1,LCORL,PTCH1,INO80,NLRP13,SH2B3,FGD5,DUSP1,TCP11,CSK,NOS3,H3C4,ZNF366,KCNAB1,G6PC2,ACVR1C,EBF1,ZFHX4,FES,ESR1,GCK,TCF7L2,HMGA2,SMAD3,RREB1,ADCY5,ASPSCR1	.
GO:BP	negative regulation of cellular process	GO:0048523	5511	both	51	0.000152	MARCHF7,ADAM17,MTNR1B,ESR1,IGFBP5,IGF1R,NKX6-3,COMMD7,SPRED1,L3MBTL3,ZBTB7B,GDF5,PDE4B,HHIP,CLDN7,NRIP1,PLCE1,STAT1,CDK6,ITPR2,XRN1,KCNQ1,GRB10,UHRF1,PIK3R1,PTCH1,SH2B3,RORA,THADA,PTPN14,PHF19,AKT2,ACVR1C,LIMS1,PML,MCPH1,SND1,ATAD5,FCGR2B,PLAG1,KCNK2,PLCG1,PROX1,CCND2,TP53,MLXIPL,KLHL25,DNAJC5,RREB1,PDE10A,FLT1	28	0.0306	GLIS3,MTNR1B,PLCE1,FEZ2,ZBTB38,L3MBTL3,YAP1,SMPD3,IQGAP1,HHIP,LMO1,PLEKHA1,KCNQ1,KCNQ1OT1,PTCH1,SH2B3,DUSP1,CSK,NOS3,ZNF366,KCNAB1,ACVR1C,ESR1,GCK,TCF7L2,HMGA2,SMAD3,RREB1	.
GO:BP	negative regulation of biological process	GO:0048519	5913	both	52	0.000586	MARCHF7,ADAM17,MTNR1B,ESR1,IGFBP5,IGF1R,NKX6-3,COMMD7,SPRED1,L3MBTL3,ZBTB7B,GDF5,PDE4B,HHIP,CLDN7,NRIP1,PLCE1,STAT1,CDK6,ITPR2,XRN1,KCNQ1,GRB10,UHRF1,PIK3R1,GPSM1,PTCH1,SH2B3,RORA,THADA,PTPN14,PHF19,AKT2,ACVR1C,LIMS1,PML,MCPH1,SND1,ATAD5,FCGR2B,PLAG1,KCNK2,PLCG1,PROX1,CCND2,TP53,MLXIPL,KLHL25,DNAJC5,RREB1,PDE10A,FLT1	29	0.0376	GLIS3,MTNR1B,PLCE1,FEZ2,ZBTB38,L3MBTL3,YAP1,ADRB1,SMPD3,IQGAP1,HHIP,LMO1,PLEKHA1,KCNQ1,KCNQ1OT1,PTCH1,SH2B3,DUSP1,CSK,NOS3,ZNF366,KCNAB1,ACVR1C,ESR1,GCK,TCF7L2,HMGA2,SMAD3,RREB1	.
GO:BP	biological regulation	GO:0065007	12751	both	83	0.00066	MARCHF7,ENPP2,ADAM17,MTNR1B,ESR1,PAPPA2,CABLES1,PSMD2,IGFBP5,IGF1R,NKX6-3,COMMD7,ADCY5,SPRED1,KCNJ16,SKP2,PAPPA,ANK1,L3MBTL3,ZBTB7B,GDF5,ZNF628,LCORL,STK17A,PDE4B,HHIP,CLDN7,NRIP1,PLCE1,STAT1,CDK6,KLHL24,ITPR2,XRN1,KCNQ1,GRB10,UHRF1,PIK3R1,GPSM1,PTCH1,SH2B3,RORA,ANO1,THADA,EDEM2,WSB1,PTPN14,PHF19,SLC6A2,AKT2,TNFSF12,TNFSF12-TNFSF13,RIT1,FES,EPAS1,FUT2,ACVR1C,LIMS1,PML,MCPH1,SND1,TET2,SLC38A1,RPS9,ATAD5,FCGR2B,PLAG1,SOS2,KCNK2,EBF1,SCUBE3,PLCG1,PROX1,CCND2,TP53,MLXIPL,KLHL25,INSR,DNAJC5,RREB1,PDE10A,FLT1,ADGRG6	46	0.00642	TET2,GLIS3,MTNR1B,PLCE1,SLC25A37,FEZ2,NLRP11,AKAP13,ZBTB38,L3MBTL3,YAP1,MTHFR,ADRB1,SMPD3,IQGAP1,HHIP,LMO1,PLEKHA1,KCNQ1,KCNQ1OT1,LCORL,PTCH1,INO80,NLRP13,SH2B3,FGD5,DUSP1,TCP11,CSK,NOS3,H3C4,ZNF366,KCNAB1,G6PC2,ACVR1C,EBF1,ZFHX4,FES,ESR1,GCK,TCF7L2,HMGA2,SMAD3,RREB1,ADCY5,ASPSCR1	.
GO:BP	regulation of signaling	GO:0023051	3396	both	37	0.000675	MARCHF7,ADAM17,MTNR1B,ESR1,IGFBP5,IGF1R,ADCY5,SPRED1,SKP2,ZBTB7B,GDF5,PDE4B,HHIP,PLCE1,STAT1,KLHL24,GRB10,PIK3R1,PTCH1,SH2B3,RORA,ANO1,TNFSF12,ACVR1C,LIMS1,PML,SLC38A1,ATAD5,FCGR2B,SOS2,SCUBE3,PLCG1,PROX1,TP53,INSR,PDE10A,FLT1	21	0.043	MTNR1B,PLCE1,AKAP13,YAP1,IQGAP1,HHIP,PLEKHA1,PTCH1,SH2B3,FGD5,DUSP1,CSK,NOS3,ZNF366,G6PC2,ACVR1C,ESR1,GCK,TCF7L2,SMAD3,ADCY5	.
GO:BP	regulation of cell communication	GO:0010646	3405	both	37	0.000722	MARCHF7,ADAM17,MTNR1B,ESR1,IGFBP5,IGF1R,ADCY5,SPRED1,SKP2,ZBTB7B,GDF5,PDE4B,HHIP,PLCE1,STAT1,KLHL24,GRB10,PIK3R1,PTCH1,SH2B3,RORA,ANO1,TNFSF12,ACVR1C,LIMS1,PML,SLC38A1,ATAD5,FCGR2B,SOS2,SCUBE3,PLCG1,PROX1,TP53,INSR,PDE10A,FLT1	21	0.0448	MTNR1B,PLCE1,AKAP13,YAP1,IQGAP1,HHIP,PLEKHA1,PTCH1,SH2B3,FGD5,DUSP1,CSK,NOS3,ZNF366,G6PC2,ACVR1C,ESR1,GCK,TCF7L2,SMAD3,ADCY5	.
GO:BP	glucose homeostasis	GO:0042593	248	both	10	0.000836	MTNR1B,IGFBP5,IGF1R,ADCY5,PIK3R1,PTCH1,ANO1,MLXIPL,INSR,HKDC1	7	0.00519	MTNR1B,PTCH1,G6PC2,GCK,TCF7L2,ADCY5,ASPSCR1	.
GO:BP	carbohydrate homeostasis	GO:0033500	249	both	10	0.000868	MTNR1B,IGFBP5,IGF1R,ADCY5,PIK3R1,PTCH1,ANO1,MLXIPL,INSR,HKDC1	7	0.00533	MTNR1B,PTCH1,G6PC2,GCK,TCF7L2,ADCY5,ASPSCR1	.
GO:BP	regulation of primary metabolic process	GO:0080090	5766	both	48	0.0154	MARCHF7,ENPP2,ADAM17,ESR1,PSMD2,IGFBP5,IGF1R,NKX6-3,COMMD7,SPRED1,SKP2,L3MBTL3,ZBTB7B,ZNF628,LCORL,NRIP1,PLCE1,STAT1,CDK6,XRN1,GRB10,UHRF1,PIK3R1,PTCH1,SH2B3,RORA,PHF19,AKT2,TNFSF12,EPAS1,ACVR1C,LIMS1,PML,MCPH1,TET2,RPS9,ATAD5,PLAG1,KCNK2,EBF1,PROX1,CCND2,TP53,MLXIPL,KLHL25,INSR,RREB1,FLT1	29	0.0221	TET2,GLIS3,PLCE1,SLC25A37,ZBTB38,L3MBTL3,YAP1,MTHFR,SMPD3,IQGAP1,LMO1,LCORL,PTCH1,INO80,SH2B3,DUSP1,CSK,NOS3,ZNF366,ACVR1C,EBF1,ZFHX4,ESR1,GCK,TCF7L2,HMGA2,SMAD3,RREB1,ASPSCR1	.
GO:BP	regulation of nitrogen compound metabolic process	GO:0051171	5587	both	47	0.0158	MARCHF7,ENPP2,ADAM17,ESR1,PSMD2,IGFBP5,IGF1R,NKX6-3,COMMD7,SPRED1,SKP2,L3MBTL3,ZBTB7B,ZNF628,LCORL,NRIP1,PLCE1,STAT1,CDK6,XRN1,UHRF1,PIK3R1,PTCH1,SH2B3,RORA,PHF19,AKT2,TNFSF12,EPAS1,ACVR1C,LIMS1,PML,MCPH1,TET2,RPS9,ATAD5,PLAG1,KCNK2,EBF1,PROX1,CCND2,TP53,MLXIPL,KLHL25,INSR,RREB1,FLT1	28	0.0404	TET2,GLIS3,PLCE1,SLC25A37,ZBTB38,L3MBTL3,YAP1,MTHFR,SMPD3,IQGAP1,LMO1,LCORL,PTCH1,INO80,SH2B3,DUSP1,CSK,NOS3,ZNF366,ACVR1C,EBF1,ZFHX4,ESR1,TCF7L2,HMGA2,SMAD3,RREB1,ASPSCR1	.
GO:BP	regulation of response to stimulus	GO:0048583	3909	both	37	0.0225	MARCHF7,ADAM17,MTNR1B,ESR1,IGFBP5,IGF1R,SPRED1,SKP2,ZBTB7B,GDF5,PDE4B,HHIP,PLCE1,STAT1,KLHL24,GRB10,PIK3R1,PTCH1,SH2B3,RORA,TNFSF12,FES,LIMS1,PML,MCPH1,ATAD5,FCGR2B,SOS2,KCNK2,SCUBE3,PLCG1,PROX1,TP53,INSR,RREB1,PDE10A,FLT1	23	0.0307	MTNR1B,PLCE1,NLRP11,AKAP13,YAP1,IQGAP1,HHIP,PLEKHA1,PTCH1,INO80,NLRP13,SH2B3,FGD5,DUSP1,CSK,NOS3,ZNF366,FES,ESR1,TCF7L2,HMGA2,SMAD3,RREB1	.
GO:BP	regulation of cell population proliferation	GO:0042127	2184	fetal analysis	37	2.43e-09	MARCHF7,ENPP2,ADAM17,ESR1,IGFBP5,IGF1R,ZBTB7B,GDF5,CLDN7,PLCE1,STAT1,CDK6,UHRF1,PIK3R1,PTCH1,SH2B3,PTPN14,AKT2,TNFSF12,FES,FUT2,ACVR1C,PML,RPS9,ATAD5,FCGR2B,PLAG1,SOS2,KCNK2,PLCG1,PROX1,CCND2,TP53,MLXIPL,INSR,RREB1,FLT1	16	0.0863	PLCE1,YAP1,SMPD3,LMO1,PTCH1,SH2B3,DUSP1,CSK,NOS3,ACVR1C,FES,ESR1,TCF7L2,HMGA2,SMAD3,RREB1	.
GO:BP	cellular response to endogenous stimulus	GO:0071495	1458	fetal analysis	29	3.73e-08	ADAM17,ESR1,IGFBP5,IGF1R,ADCY5,SPRED1,SKP2,ZBTB7B,GDF5,PDE4B,HHIP,STAT1,ITPR2,XRN1,KCNQ1,GRB10,PIK3R1,ANO1,AKT2,ACVR1C,LIMS1,PML,FCGR2B,SOS2,SCUBE3,PLCG1,TP53,INSR,FLT1	12	0.356	YAP1,SMPD3,IQGAP1,HHIP,KCNQ1,CSK,ZNF366,ACVR1C,ESR1,GCK,SMAD3,ADCY5	.
GO:BP	response to endogenous stimulus	GO:0009719	1696	fetal analysis	30	2.73e-07	ADAM17,ESR1,IGFBP5,IGF1R,ADCY5,SPRED1,SKP2,PAPPA,ZBTB7B,GDF5,PDE4B,HHIP,STAT1,ITPR2,XRN1,KCNQ1,GRB10,PIK3R1,ANO1,AKT2,ACVR1C,LIMS1,PML,FCGR2B,SOS2,SCUBE3,PLCG1,TP53,INSR,FLT1	13	0.363	YAP1,SMPD3,IQGAP1,HHIP,KCNQ1,CSK,NOS3,ZNF366,ACVR1C,ESR1,GCK,SMAD3,ADCY5	.
GO:BP	positive regulation of cell population proliferation	GO:0008284	1248	fetal analysis	25	1.21e-06	MARCHF7,ENPP2,ADAM17,ESR1,IGFBP5,IGF1R,CLDN7,PLCE1,STAT1,CDK6,PIK3R1,AKT2,TNFSF12,FES,PML,RPS9,ATAD5,PLAG1,PLCG1,PROX1,CCND2,MLXIPL,INSR,RREB1,FLT1	8	1	PLCE1,YAP1,SMPD3,FES,ESR1,TCF7L2,HMGA2,RREB1	.
GO:BP	positive regulation of cellular process	GO:0048522	5711	fetal analysis	54	1.65e-05	MARCHF7,ENPP2,ADAM17,MTNR1B,ESR1,IGFBP5,IGF1R,NKX6-3,SPRED1,SKP2,ANK1,ZBTB7B,GDF5,STK17A,PDE4B,CLDN7,NRIP1,PLCE1,STAT1,CDK6,KCNQ1,GRB10,UHRF1,PIK3R1,GPSM1,PTCH1,RORA,ANO1,EDEM2,AKT2,TNFSF12,FES,EPAS1,ACVR1C,LIMS1,PML,TET2,SLC38A1,RPS9,ATAD5,FCGR2B,PLAG1,SOS2,KCNK2,SCUBE3,PLCG1,PROX1,CCND2,TP53,MLXIPL,KLHL25,INSR,RREB1,FLT1	24	1	TET2,GLIS3,MTNR1B,PLCE1,SLC25A37,AKAP13,ZBTB38,YAP1,SMPD3,IQGAP1,LMO1,KCNQ1,PTCH1,INO80,CSK,NOS3,ACVR1C,FES,ESR1,GCK,TCF7L2,HMGA2,SMAD3,RREB1	.
GO:BP	cellular response to organonitrogen compound	GO:0071417	637	fetal analysis	17	1.97e-05	IGFBP5,IGF1R,ADCY5,ZBTB7B,PDE4B,STAT1,ITPR2,XRN1,KCNQ1,GRB10,PIK3R1,ANO1,AKT2,FCGR2B,SOS2,TP53,INSR	5	1	SMPD3,KCNQ1,CSK,GCK,ADCY5	.
GO:BP	cellular response to oxygen-containing compound	GO:1901701	1269	fetal analysis	23	4.74e-05	ESR1,IGFBP5,IGF1R,ADCY5,ZBTB7B,PDE4B,NRIP1,STAT1,ITPR2,XRN1,KCNQ1,GRB10,PIK3R1,PTCH1,RORA,ANO1,AKT2,FES,FCGR2B,SOS2,TP53,MLXIPL,INSR	12	0.0936	YAP1,SMPD3,IQGAP1,PLEKHA1,KCNQ1,PTCH1,CSK,NOS3,FES,ESR1,GCK,ADCY5	.
GO:BP	cellular response to nitrogen compound	GO:1901699	676	fetal analysis	17	4.74e-05	IGFBP5,IGF1R,ADCY5,ZBTB7B,PDE4B,STAT1,ITPR2,XRN1,KCNQ1,GRB10,PIK3R1,ANO1,AKT2,FCGR2B,SOS2,TP53,INSR	5	1	SMPD3,KCNQ1,CSK,GCK,ADCY5	.
GO:BP	enzyme-linked receptor protein signaling pathway	GO:0007167	960	fetal analysis	20	5.08e-05	ADAM17,IGFBP5,IGF1R,SPRED1,ZBTB7B,GDF5,HHIP,PLCE1,GRB10,PIK3R1,SH2B3,AKT2,ACVR1C,PML,SOS2,SCUBE3,PLCG1,TP53,INSR,FLT1	8	1	PLCE1,SMPD3,IQGAP1,HHIP,PLEKHA1,SH2B3,ACVR1C,SMAD3	.
GO:BP	epithelial cell proliferation	GO:0050673	440	fetal analysis	14	5.66e-05	ADAM17,ESR1,IGFBP5,GDF5,STAT1,CDK6,UHRF1,PTCH1,TNFSF12,FUT2,PLCG1,PROX1,RREB1,FLT1	6	1	YAP1,PTCH1,ESR1,TCF7L2,SMAD3,RREB1	.
GO:BP	cellular response to organic substance	GO:0071310	2001	fetal analysis	29	6.08e-05	ADAM17,ESR1,IGFBP5,IGF1R,COMMD7,ADCY5,SKP2,ZBTB7B,PDE4B,NRIP1,STAT1,ITPR2,XRN1,KCNQ1,GRB10,PIK3R1,PTCH1,SH2B3,RORA,ANO1,AKT2,FES,LIMS1,PML,FCGR2B,SOS2,TP53,MLXIPL,INSR	13	1	YAP1,SMPD3,KCNQ1,PTCH1,SH2B3,DUSP1,CSK,NOS3,ZNF366,FES,ESR1,GCK,ADCY5	.
GO:BP	developmental process	GO:0032502	6414	fetal analysis	56	0.000137	PLAC1,MARCHF7,ENPP2,ADAM17,MTNR1B,ESR1,PAPPA2,CABLES1,IGFBP5,IGF1R,NKX6-3,SPRED1,L3MBTL3,ZBTB7B,GDF5,ZNF628,CRPPA,HHIP,NRIP1,PLCE1,STAT1,CDK6,KCNQ1,PIK3R1,GPSM1,PTCH1,SH2B3,RORA,ANO1,PTPN14,PHF19,AKT2,TNFSF12,FES,EPAS1,ACVR1C,PML,MCPH1,SND1,TET2,ATAD5,FCGR2B,PLAG1,SOS2,KCNK2,SCUBE3,PLCG1,PROX1,ARMC2,TP53,MLXIPL,KLHL25,INSR,RREB1,FLT1,ADGRG6	29	0.199	TET2,MTNR1B,PLCE1,FEZ2,AKAP13,L3MBTL3,YAP1,MTHFR,ADRB1,SMPD3,IQGAP1,HHIP,PLEKHA1,KCNQ1,PTCH1,INO80,SH2B3,FGD5,DUSP1,TCP11,CSK,NOS3,ACVR1C,FES,ESR1,TCF7L2,HMGA2,SMAD3,RREB1	.
GO:BP	positive regulation of biological process	GO:0048518	6253	fetal analysis	55	0.000161	MARCHF7,ENPP2,ADAM17,MTNR1B,ESR1,IGFBP5,IGF1R,NKX6-3,SPRED1,SKP2,ANK1,L3MBTL3,ZBTB7B,GDF5,STK17A,PDE4B,CLDN7,NRIP1,PLCE1,STAT1,CDK6,KCNQ1,GRB10,UHRF1,PIK3R1,GPSM1,PTCH1,RORA,ANO1,EDEM2,AKT2,TNFSF12,FES,EPAS1,ACVR1C,LIMS1,PML,TET2,SLC38A1,RPS9,ATAD5,FCGR2B,PLAG1,SOS2,KCNK2,SCUBE3,PLCG1,PROX1,CCND2,TP53,MLXIPL,KLHL25,INSR,RREB1,FLT1	28	0.368	TET2,GLIS3,MTNR1B,PLCE1,SLC25A37,AKAP13,ZBTB38,L3MBTL3,YAP1,ADRB1,SMPD3,IQGAP1,LMO1,PLEKHA1,KCNQ1,PTCH1,INO80,CSK,NOS3,ACVR1C,FES,ESR1,GCK,TCF7L2,HMGA2,SMAD3,RREB1,ASPSCR1	.
GO:BP	multicellular organismal process	GO:0032501	7648	fetal analysis	62	0.000193	MARCHF7,ENPP2,ADAM17,MTNR1B,ESR1,PAPPA2,CABLES1,IGFBP5,IGF1R,NKX6-3,ADCY5,SPRED1,PAPPA,L3MBTL3,ZBTB7B,GDF5,ZNF628,CRPPA,PDE4B,HHIP,NRIP1,PLCE1,STAT1,CDK6,KCNQ1,GRB10,PIK3R1,GPSM1,PTCH1,SH2B3,RORA,ANO1,PTPN14,PHF19,SLC6A2,AKT2,TNFSF12,FES,EPAS1,ACVR1C,PML,MCPH1,SND1,SLC38A1,ATAD5,FCGR2B,PLAG1,SOS2,KCNK2,SCUBE3,PLCG1,PROX1,ARMC2,CCND2,TP53,MLXIPL,KLHL25,INSR,DCST2,RREB1,FLT1,ADGRG6	30	1	MTNR1B,PLCE1,FEZ2,AKAP13,L3MBTL3,YAP1,MTHFR,ADRB1,SMPD3,IQGAP1,HHIP,LMO1,PLEKHA1,KCNQ1,PTCH1,INO80,SH2B3,DUSP1,TCP11,CSK,NOS3,ACVR1C,FES,ESR1,TCF7L2,HMGA2,SMAD3,DCST2,RREB1,ADCY5	.
GO:BP	cell communication	GO:0007154	6495	fetal analysis	56	0.000222	MARCHF7,ADAM17,MTNR1B,ESR1,PAPPA2,IGFBP5,IGF1R,COMMD7,ADCY5,SPRED1,SKP2,PAPPA,ANK1,ZBTB7B,GDF5,STK17A,PDE4B,HHIP,PLCE1,STAT1,CDK6,KLHL24,ITPR2,KCNQ1,GRB10,PIK3R1,PTCH1,SH2B3,RORA,ANO1,WSB1,SLC6A2,AKT2,TNFSF12,TNFSF12-TNFSF13,RIT1,FES,EPAS1,ACVR1C,LIMS1,PML,SLC38A1,ATAD5,FCGR2B,SOS2,KCNK2,SCUBE3,PLCG1,PROX1,TP53,MLXIPL,INSR,DNAJC5,PDE10A,FLT1,ADGRG6	28	0.75	MTNR1B,PLCE1,FEZ2,AKAP13,YAP1,ADRB1,SMPD3,IQGAP1,HHIP,PLEKHA1,KCNQ1,PTCH1,SH2B3,FGD5,DUSP1,TCP11,CSK,NOS3,ZNF366,G6PC2,ACVR1C,FES,ESR1,GCK,TCF7L2,HMGA2,SMAD3,ADCY5	.
GO:BP	response to peptide	GO:1901652	497	fetal analysis	14	0.000257	IGFBP5,IGF1R,ZBTB7B,STAT1,KCNQ1,GRB10,PIK3R1,ANO1,AKT2,ACVR1C,FCGR2B,SOS2,TP53,INSR	5	1	SMPD3,KCNQ1,CSK,ACVR1C,GCK	.
GO:BP	signaling	GO:0023052	6396	fetal analysis	55	0.000375	MARCHF7,ADAM17,MTNR1B,ESR1,PAPPA2,IGFBP5,IGF1R,COMMD7,ADCY5,SPRED1,SKP2,PAPPA,ANK1,ZBTB7B,GDF5,STK17A,PDE4B,HHIP,PLCE1,STAT1,CDK6,KLHL24,ITPR2,KCNQ1,GRB10,PIK3R1,PTCH1,SH2B3,RORA,ANO1,WSB1,SLC6A2,AKT2,TNFSF12,TNFSF12-TNFSF13,RIT1,EPAS1,ACVR1C,LIMS1,PML,SLC38A1,ATAD5,FCGR2B,SOS2,KCNK2,SCUBE3,PLCG1,PROX1,TP53,MLXIPL,INSR,DNAJC5,PDE10A,FLT1,ADGRG6	27	1	MTNR1B,PLCE1,FEZ2,AKAP13,YAP1,ADRB1,SMPD3,IQGAP1,HHIP,PLEKHA1,KCNQ1,PTCH1,SH2B3,FGD5,DUSP1,TCP11,CSK,NOS3,ZNF366,G6PC2,ACVR1C,ESR1,GCK,TCF7L2,HMGA2,SMAD3,ADCY5	.
GO:BP	multicellular organism development	GO:0007275	4610	fetal analysis	45	0.000384	MARCHF7,ADAM17,MTNR1B,ESR1,PAPPA2,CABLES1,IGFBP5,IGF1R,NKX6-3,SPRED1,ZBTB7B,GDF5,CRPPA,HHIP,NRIP1,PLCE1,STAT1,CDK6,KCNQ1,PIK3R1,GPSM1,PTCH1,SH2B3,RORA,ANO1,PTPN14,AKT2,TNFSF12,FES,EPAS1,ACVR1C,PML,MCPH1,ATAD5,FCGR2B,PLAG1,SOS2,KCNK2,PLCG1,PROX1,TP53,KLHL25,INSR,FLT1,ADGRG6	23	0.462	MTNR1B,PLCE1,FEZ2,AKAP13,YAP1,MTHFR,SMPD3,IQGAP1,HHIP,PLEKHA1,KCNQ1,PTCH1,INO80,SH2B3,DUSP1,CSK,NOS3,ACVR1C,FES,ESR1,TCF7L2,HMGA2,SMAD3	.
GO:BP	anatomical structure development	GO:0048856	5862	fetal analysis	52	0.000433	PLAC1,MARCHF7,ENPP2,ADAM17,MTNR1B,ESR1,PAPPA2,CABLES1,IGFBP5,IGF1R,NKX6-3,SPRED1,L3MBTL3,ZBTB7B,GDF5,CRPPA,HHIP,NRIP1,PLCE1,STAT1,CDK6,KCNQ1,PIK3R1,GPSM1,PTCH1,SH2B3,RORA,ANO1,PTPN14,AKT2,TNFSF12,FES,EPAS1,ACVR1C,PML,MCPH1,TET2,ATAD5,FCGR2B,PLAG1,SOS2,KCNK2,PLCG1,PROX1,ARMC2,TP53,MLXIPL,KLHL25,INSR,RREB1,FLT1,ADGRG6	28	0.106	TET2,MTNR1B,PLCE1,FEZ2,AKAP13,L3MBTL3,YAP1,MTHFR,SMPD3,IQGAP1,HHIP,PLEKHA1,KCNQ1,PTCH1,INO80,SH2B3,FGD5,DUSP1,TCP11,CSK,NOS3,ACVR1C,FES,ESR1,TCF7L2,HMGA2,SMAD3,RREB1	.
GO:BP	regulation of epithelial cell proliferation	GO:0050678	365	fetal analysis	12	0.000454	ADAM17,GDF5,STAT1,CDK6,UHRF1,PTCH1,TNFSF12,FUT2,PLCG1,PROX1,RREB1,FLT1	5	1	YAP1,PTCH1,TCF7L2,SMAD3,RREB1	.
GO:BP	cell surface receptor signaling pathway	GO:0007166	2783	fetal analysis	33	0.0006	ADAM17,PAPPA2,IGFBP5,IGF1R,COMMD7,ADCY5,SPRED1,PAPPA,ZBTB7B,GDF5,PDE4B,HHIP,PLCE1,STAT1,CDK6,GRB10,PIK3R1,PTCH1,SH2B3,RORA,AKT2,TNFSF12,ACVR1C,LIMS1,PML,FCGR2B,SOS2,SCUBE3,PLCG1,TP53,INSR,FLT1,ADGRG6	14	1	PLCE1,YAP1,SMPD3,IQGAP1,HHIP,PLEKHA1,PTCH1,SH2B3,CSK,NOS3,ACVR1C,TCF7L2,SMAD3,ADCY5	.
GO:BP	signal transduction	GO:0007165	5926	fetal analysis	52	0.000633	MARCHF7,ADAM17,MTNR1B,ESR1,PAPPA2,IGFBP5,IGF1R,COMMD7,ADCY5,SPRED1,SKP2,PAPPA,ANK1,ZBTB7B,GDF5,STK17A,PDE4B,HHIP,PLCE1,STAT1,CDK6,KLHL24,ITPR2,KCNQ1,GRB10,PIK3R1,PTCH1,SH2B3,RORA,ANO1,WSB1,AKT2,TNFSF12,TNFSF12-TNFSF13,RIT1,EPAS1,ACVR1C,LIMS1,PML,ATAD5,FCGR2B,SOS2,KCNK2,SCUBE3,PLCG1,PROX1,TP53,MLXIPL,INSR,PDE10A,FLT1,ADGRG6	25	1	MTNR1B,PLCE1,FEZ2,AKAP13,YAP1,ADRB1,SMPD3,IQGAP1,HHIP,PLEKHA1,KCNQ1,PTCH1,SH2B3,FGD5,DUSP1,TCP11,CSK,NOS3,ZNF366,ACVR1C,ESR1,TCF7L2,HMGA2,SMAD3,ADCY5	.
GO:BP	response to organonitrogen compound	GO:0010243	1031	fetal analysis	19	0.000835	IGFBP5,IGF1R,ADCY5,ZBTB7B,PDE4B,STAT1,ITPR2,XRN1,KCNQ1,GRB10,PIK3R1,ANO1,EDEM2,AKT2,ACVR1C,FCGR2B,SOS2,TP53,INSR	7	1	MTHFR,SMPD3,KCNQ1,CSK,ACVR1C,GCK,ADCY5	.
GO:BP	cellular response to chemical stimulus	GO:0070887	2691	fetal analysis	32	0.000939	ADAM17,ESR1,IGFBP5,IGF1R,COMMD7,ADCY5,SKP2,ZBTB7B,PDE4B,NRIP1,STAT1,ITPR2,XRN1,KCNQ1,GRB10,PIK3R1,PTCH1,SH2B3,RORA,ANO1,AKT2,FES,EPAS1,LIMS1,PML,FCGR2B,SOS2,KCNK2,TP53,MLXIPL,INSR,FLT1	15	1	YAP1,SMPD3,IQGAP1,PLEKHA1,KCNQ1,PTCH1,SH2B3,DUSP1,CSK,NOS3,ZNF366,FES,ESR1,GCK,ADCY5	.
GO:BP	cellular response to organic cyclic compound	GO:0071407	559	fetal analysis	14	0.00108	ESR1,IGFBP5,IGF1R,ADCY5,SKP2,PDE4B,NRIP1,STAT1,ITPR2,XRN1,KCNQ1,PTCH1,RORA,FES	7	0.907	YAP1,KCNQ1,PTCH1,ZNF366,FES,ESR1,ADCY5	.
GO:BP	response to chemical	GO:0042221	3975	fetal analysis	40	0.00143	ENPP2,ADAM17,ESR1,IGFBP5,IGF1R,COMMD7,ADCY5,SKP2,PAPPA,ZBTB7B,PDE4B,CLDN7,NRIP1,STAT1,CDK6,ITPR2,XRN1,KCNQ1,GRB10,PIK3R1,PTCH1,SH2B3,RORA,ANO1,EDEM2,SLC6A2,AKT2,FES,EPAS1,ACVR1C,LIMS1,PML,TET2,FCGR2B,SOS2,KCNK2,TP53,MLXIPL,INSR,FLT1	20	1	TET2,YAP1,MTHFR,SMPD3,IQGAP1,PLEKHA1,KCNQ1,PTCH1,SH2B3,DUSP1,CSK,NOS3,ZNF366,ACVR1C,FES,ESR1,GCK,TCF7L2,SMAD3,ADCY5	.
GO:BP	response to insulin	GO:0032868	265	fetal analysis	10	0.00154	IGF1R,ZBTB7B,STAT1,KCNQ1,GRB10,PIK3R1,AKT2,ACVR1C,SOS2,INSR	3	1	KCNQ1,ACVR1C,GCK	.
GO:BP	negative regulation of multicellular organismal process	GO:0051241	1102	fetal analysis	19	0.0023	MARCHF7,ADAM17,MTNR1B,IGFBP5,SPRED1,ZBTB7B,GDF5,PDE4B,STAT1,CDK6,PIK3R1,PTCH1,SH2B3,ACVR1C,PML,FCGR2B,KCNK2,PROX1,TP53	8	1	MTNR1B,ADRB1,PTCH1,SH2B3,CSK,NOS3,ACVR1C,SMAD3	.
GO:BP	response to nitrogen compound	GO:1901698	1105	fetal analysis	19	0.00239	IGFBP5,IGF1R,ADCY5,ZBTB7B,PDE4B,STAT1,ITPR2,XRN1,KCNQ1,GRB10,PIK3R1,ANO1,EDEM2,AKT2,ACVR1C,FCGR2B,SOS2,TP53,INSR	7	1	MTHFR,SMPD3,KCNQ1,CSK,ACVR1C,GCK,ADCY5	.
GO:BP	regulation of apoptotic process	GO:0042981	1463	fetal analysis	22	0.00265	MARCHF7,ADAM17,MTNR1B,ESR1,IGF1R,SKP2,GDF5,STK17A,HHIP,CLDN7,STAT1,PIK3R1,AKT2,TNFSF12,ACVR1C,PML,ATAD5,FCGR2B,PLCG1,CCND2,TP53,DNAJC5	9	1	MTNR1B,YAP1,HHIP,NOS3,ACVR1C,ESR1,TCF7L2,HMGA2,SMAD3	.
GO:BP	chemical homeostasis	GO:0048878	1008	fetal analysis	18	0.00286	MTNR1B,IGFBP5,IGF1R,ADCY5,PLCE1,ITPR2,KCNQ1,PIK3R1,PTCH1,RORA,ANO1,THADA,EPAS1,PML,PLCG1,MLXIPL,INSR,HKDC1	9	1	MTNR1B,PLCE1,KCNQ1,PTCH1,G6PC2,GCK,TCF7L2,ADCY5,ASPSCR1	.
GO:BP	circulatory system development	GO:0072359	1119	fetal analysis	19	0.00289	IGF1R,SPRED1,PLCE1,STAT1,KCNQ1,PTCH1,RORA,PTPN14,TNFSF12,FES,EPAS1,PML,KCNK2,PLCG1,PROX1,TP53,INSR,FLT1,ADGRG6	10	0.727	PLCE1,AKAP13,YAP1,KCNQ1,PTCH1,NOS3,FES,TCF7L2,HMGA2,SMAD3	.
GO:BP	cellular response to peptide	GO:1901653	358	fetal analysis	11	0.00305	IGF1R,ZBTB7B,STAT1,GRB10,PIK3R1,ANO1,AKT2,FCGR2B,SOS2,TP53,INSR	3	1	SMPD3,CSK,GCK	.
GO:BP	transmembrane receptor protein tyrosine kinase signaling pathway	GO:0007169	614	fetal analysis	14	0.0033	ADAM17,IGFBP5,IGF1R,ZBTB7B,HHIP,PLCE1,GRB10,PIK3R1,SH2B3,AKT2,SOS2,PLCG1,INSR,FLT1	6	1	PLCE1,SMPD3,IQGAP1,HHIP,PLEKHA1,SH2B3	.
GO:BP	cellular response to stimulus	GO:0051716	7399	fetal analysis	58	0.00363	MARCHF7,ADAM17,MTNR1B,ESR1,PAPPA2,IGFBP5,IGF1R,COMMD7,ADCY5,SPRED1,SKP2,PAPPA,ANK1,ZBTB7B,GDF5,STK17A,PDE4B,HHIP,NRIP1,PLCE1,STAT1,CDK6,KLHL24,ITPR2,XRN1,KCNQ1,GRB10,UHRF1,PIK3R1,PTCH1,SH2B3,RORA,ANO1,EDEM2,WSB1,AKT2,TNFSF12,TNFSF12-TNFSF13,RIT1,FES,EPAS1,ACVR1C,LIMS1,PML,ATAD5,FCGR2B,SOS2,KCNK2,SCUBE3,PLCG1,PROX1,CCND2,TP53,MLXIPL,INSR,PDE10A,FLT1,ADGRG6	30	1	MTNR1B,PLCE1,MACROD1,FEZ2,AKAP13,ZBTB38,YAP1,ADRB1,SMPD3,IQGAP1,HHIP,PLEKHA1,KCNQ1,PTCH1,INO80,SH2B3,FGD5,DUSP1,TCP11,CSK,NOS3,ZNF366,ACVR1C,FES,ESR1,GCK,TCF7L2,HMGA2,SMAD3,ADCY5	.
GO:BP	system development	GO:0048731	3951	fetal analysis	39	0.00363	MARCHF7,ADAM17,MTNR1B,ESR1,PAPPA2,CABLES1,IGFBP5,IGF1R,SPRED1,GDF5,CRPPA,HHIP,NRIP1,PLCE1,STAT1,CDK6,KCNQ1,GPSM1,PTCH1,RORA,ANO1,PTPN14,AKT2,TNFSF12,FES,EPAS1,ACVR1C,PML,MCPH1,ATAD5,FCGR2B,PLAG1,KCNK2,PLCG1,PROX1,TP53,INSR,FLT1,ADGRG6	20	1	MTNR1B,PLCE1,FEZ2,AKAP13,YAP1,MTHFR,SMPD3,IQGAP1,HHIP,PLEKHA1,KCNQ1,PTCH1,CSK,NOS3,ACVR1C,FES,ESR1,TCF7L2,HMGA2,SMAD3	.
GO:BP	regulation of programmed cell death	GO:0043067	1507	fetal analysis	22	0.00435	MARCHF7,ADAM17,MTNR1B,ESR1,IGF1R,SKP2,GDF5,STK17A,HHIP,CLDN7,STAT1,PIK3R1,AKT2,TNFSF12,ACVR1C,PML,ATAD5,FCGR2B,PLCG1,CCND2,TP53,DNAJC5	9	1	MTNR1B,YAP1,HHIP,NOS3,ACVR1C,ESR1,TCF7L2,HMGA2,SMAD3	.
GO:BP	regulation of multicellular organismal development	GO:2000026	1396	fetal analysis	21	0.00495	NKX6-3,SPRED1,ZBTB7B,GDF5,STAT1,CDK6,PIK3R1,PTCH1,TNFSF12,FES,PML,FCGR2B,PLAG1,SOS2,KCNK2,PLCG1,PROX1,TP53,KLHL25,INSR,FLT1	8	1	YAP1,SMPD3,PTCH1,INO80,NOS3,FES,HMGA2,SMAD3	.
GO:BP	intracellular signal transduction	GO:0035556	2609	fetal analysis	30	0.00525	MARCHF7,MTNR1B,ESR1,IGFBP5,IGF1R,ADCY5,SPRED1,GDF5,STK17A,PLCE1,STAT1,GRB10,PIK3R1,SH2B3,RORA,WSB1,AKT2,RIT1,LIMS1,PML,ATAD5,FCGR2B,SOS2,PLCG1,PROX1,TP53,INSR,PDE10A,FLT1,ADGRG6	18	0.0526	MTNR1B,PLCE1,AKAP13,YAP1,SMPD3,IQGAP1,PLEKHA1,SH2B3,FGD5,DUSP1,TCP11,CSK,NOS3,ESR1,TCF7L2,HMGA2,SMAD3,ADCY5	.
GO:BP	regulation of developmental process	GO:0050793	2465	fetal analysis	29	0.00527	ENPP2,ESR1,IGFBP5,IGF1R,NKX6-3,SPRED1,ZBTB7B,GDF5,STAT1,CDK6,PIK3R1,PTCH1,RORA,TNFSF12,FES,PML,ATAD5,FCGR2B,PLAG1,SOS2,KCNK2,SCUBE3,PLCG1,PROX1,TP53,KLHL25,INSR,RREB1,FLT1	14	1	YAP1,ADRB1,SMPD3,PTCH1,INO80,FGD5,TCP11,NOS3,FES,ESR1,TCF7L2,HMGA2,SMAD3,RREB1	.
GO:BP	myeloid cell homeostasis	GO:0002262	174	fetal analysis	8	0.00532	ADAM17,L3MBTL3,PDE4B,STAT1,CDK6,KCNQ1,SH2B3,EPAS1	3	1	L3MBTL3,KCNQ1,SH2B3	.
GO:BP	animal organ development	GO:0048513	3068	fetal analysis	33	0.00573	PLAC1,ADAM17,MTNR1B,ESR1,PAPPA2,IGFBP5,IGF1R,SPRED1,ZBTB7B,GDF5,HHIP,NRIP1,PLCE1,STAT1,CDK6,KCNQ1,PTCH1,SH2B3,RORA,AKT2,FES,EPAS1,PML,MCPH1,FCGR2B,PLAG1,KCNK2,PROX1,TP53,INSR,RREB1,FLT1,ADGRG6	18	0.455	MTNR1B,PLCE1,AKAP13,YAP1,SMPD3,IQGAP1,HHIP,PLEKHA1,KCNQ1,PTCH1,SH2B3,NOS3,FES,ESR1,TCF7L2,HMGA2,SMAD3,RREB1	.
GO:BP	hemopoiesis	GO:0030097	951	fetal analysis	17	0.00595	ADAM17,L3MBTL3,ZBTB7B,STAT1,CDK6,KCNQ1,PIK3R1,SH2B3,RORA,FES,EPAS1,PML,TET2,FCGR2B,SOS2,TP53,KLHL25	6	1	TET2,L3MBTL3,SMPD3,KCNQ1,SH2B3,FES	.
GO:BP	response to stimulus	GO:0050896	8955	fetal analysis	65	0.00612	MARCHF7,ENPP2,ADAM17,MTNR1B,ESR1,PAPPA2,IGFBP5,IGF1R,COMMD7,ADCY5,SPRED1,SKP2,PAPPA,ANK1,ZBTB7B,GDF5,STK17A,PDE4B,HHIP,CLDN7,NRIP1,PLCE1,STAT1,CDK6,KLHL24,ITPR2,XRN1,KCNQ1,GRB10,UHRF1,PIK3R1,PTCH1,SH2B3,RORA,ANO1,EDEM2,WSB1,SLC6A2,AKT2,TNFSF12,TNFSF12-TNFSF13,RIT1,FES,EPAS1,ACVR1C,LIMS1,PML,MCPH1,TET2,ATAD5,FCGR2B,SOS2,KCNK2,SCUBE3,PLCG1,PROX1,CCND2,TP53,MLXIPL,INSR,FKBP5,RREB1,PDE10A,FLT1,ADGRG6	35	0.37	TET2,MTNR1B,PLCE1,MACROD1,FEZ2,NLRP11,AKAP13,ZBTB38,YAP1,MTHFR,ADRB1,SMPD3,IQGAP1,HHIP,PLEKHA1,KCNQ1,PTCH1,INO80,NLRP13,SH2B3,FGD5,DUSP1,TCP11,CSK,NOS3,ZNF366,ACVR1C,FES,ESR1,GCK,TCF7L2,HMGA2,SMAD3,RREB1,ADCY5	.
GO:BP	negative regulation of cell population proliferation	GO:0008285	866	fetal analysis	16	0.00818	MARCHF7,IGFBP5,ZBTB7B,GDF5,STAT1,CDK6,PTCH1,SH2B3,PTPN14,ACVR1C,PML,FCGR2B,KCNK2,PROX1,TP53,FLT1	8	1	YAP1,PTCH1,SH2B3,DUSP1,CSK,NOS3,ACVR1C,SMAD3	.
GO:CC	somatodendritic compartment	GO:0036477	849	fetal analysis	14	0.00823	IGF1R,YKT6,PDE4B,STAT1,KLHL24,XRN1,KCNQ1,PTCH1,SLC6A2,SLC38A1,FCGR2B,KCNK2,INSR,PDE10A	3	1	KCNQ1,PTCH1,YKT6	.
GO:BP	regulation of signal transduction	GO:0009966	2973	fetal analysis	32	0.00874	MARCHF7,ADAM17,MTNR1B,ESR1,IGFBP5,IGF1R,SPRED1,SKP2,ZBTB7B,GDF5,PDE4B,HHIP,PLCE1,STAT1,KLHL24,GRB10,PIK3R1,PTCH1,SH2B3,RORA,TNFSF12,LIMS1,PML,ATAD5,FCGR2B,SOS2,SCUBE3,PROX1,TP53,INSR,PDE10A,FLT1	17	1	MTNR1B,PLCE1,AKAP13,YAP1,IQGAP1,HHIP,PLEKHA1,PTCH1,SH2B3,FGD5,DUSP1,CSK,NOS3,ZNF366,ESR1,TCF7L2,SMAD3	.
GO:BP	cellular response to growth factor stimulus	GO:0071363	679	fetal analysis	14	0.0107	ADAM17,IGF1R,SPRED1,GDF5,HHIP,GRB10,ACVR1C,LIMS1,PML,SCUBE3,PLCG1,TP53,INSR,FLT1	5	1	SMPD3,IQGAP1,HHIP,ACVR1C,SMAD3	.
GO:BP	mammary gland development	GO:0030879	136	fetal analysis	7	0.0117	ESR1,IGFBP5,ZBTB7B,PTCH1,AKT2,PML,RREB1	3	1	PTCH1,ESR1,RREB1	.
GO:BP	cell differentiation	GO:0030154	4310	fetal analysis	40	0.0122	ADAM17,ESR1,IGFBP5,IGF1R,NKX6-3,SPRED1,L3MBTL3,ZBTB7B,GDF5,CRPPA,HHIP,STAT1,CDK6,KCNQ1,PIK3R1,GPSM1,PTCH1,SH2B3,RORA,ANO1,PHF19,AKT2,TNFSF12,FES,EPAS1,ACVR1C,PML,SND1,TET2,FCGR2B,PLAG1,SOS2,SCUBE3,PROX1,ARMC2,TP53,KLHL25,RREB1,FLT1,ADGRG6	22	0.5	TET2,FEZ2,AKAP13,L3MBTL3,YAP1,ADRB1,SMPD3,IQGAP1,HHIP,PLEKHA1,KCNQ1,PTCH1,SH2B3,TCP11,CSK,ACVR1C,FES,ESR1,TCF7L2,HMGA2,SMAD3,RREB1	.
GO:BP	cellular developmental process	GO:0048869	4311	fetal analysis	40	0.0123	ADAM17,ESR1,IGFBP5,IGF1R,NKX6-3,SPRED1,L3MBTL3,ZBTB7B,GDF5,CRPPA,HHIP,STAT1,CDK6,KCNQ1,PIK3R1,GPSM1,PTCH1,SH2B3,RORA,ANO1,PHF19,AKT2,TNFSF12,FES,EPAS1,ACVR1C,PML,SND1,TET2,FCGR2B,PLAG1,SOS2,SCUBE3,PROX1,ARMC2,TP53,KLHL25,RREB1,FLT1,ADGRG6	22	0.502	TET2,FEZ2,AKAP13,L3MBTL3,YAP1,ADRB1,SMPD3,IQGAP1,HHIP,PLEKHA1,KCNQ1,PTCH1,SH2B3,TCP11,CSK,ACVR1C,FES,ESR1,TCF7L2,HMGA2,SMAD3,RREB1	.
GO:BP	regulation of transmembrane transport	GO:0034762	591	fetal analysis	13	0.0123	MTNR1B,KCNJ16,PDE4B,KLHL24,KCNQ1,GRB10,PIK3R1,THADA,AKT2,PML,SLC38A1,PLCG1,INSR	4	1	MTNR1B,KCNQ1,KCNAB1,ASPSCR1	.
GO:BP	protein metabolic process	GO:0019538	5373	fetal analysis	46	0.0133	PJA1,MARCHF7,ENPP2,ADAM17,PAPPA2,PSMD2,IGFBP5,IGF1R,SPRED1,SKP2,PAPPA,L3MBTL3,STK17A,CRPPA,PLCE1,CDK6,KLHL24,NPEPL1,XRN1,UHRF1,PIK3R1,PTCH1,SH2B3,CDKAL1,EDEM2,WSB1,PTPN14,AKT2,TNFSF12,AMZ1,FES,EPAS1,FUT2,ACVR1C,PML,TET2,RPS9,PROX1,CCND2,TP53,MLXIPL,KLHL25,INSR,DNAJC5,FKBP5,FLT1	19	1	TET2,PLCE1,MACROD1,SLC25A37,L3MBTL3,MTHFR,SMPD3,IQGAP1,PTCH1,SH2B3,DUSP1,CSK,ACVR1C,FES,TCF7L2,AMZ1,HMGA2,SMAD3,ASPSCR1	.
GO:BP	response to peptide hormone	GO:0043434	420	fetal analysis	11	0.0143	IGFBP5,IGF1R,ZBTB7B,STAT1,KCNQ1,GRB10,PIK3R1,AKT2,ACVR1C,SOS2,INSR	4	1	KCNQ1,CSK,ACVR1C,GCK	.
GO:CC	plasma membrane	GO:0005886	5717	fetal analysis	44	0.0154	MARCHF7,ENPP2,ADAM17,MTNR1B,ESR1,PAPPA2,IGF1R,ADCY5,SPRED1,KCNJ16,ANK1,YKT6,GDF5,STK17A,PDE4B,HHIP,CLDN7,PLCE1,ITPR2,XRN1,KCNQ1,GRB10,PIK3R1,GPSM1,PTCH1,SH2B3,ANO1,SLC6A2,AKT2,TNFSF12,RIT1,FES,ACVR1C,LIMS1,SLC38A1,FCGR2B,SOS2,KCNK2,SCUBE3,PLCG1,INSR,DNAJC5,FLT1,ADGRG6	23	0.463	MTNR1B,PLCE1,ADRB1,SLC38A4,SMPD3,IQGAP1,HHIP,PLEKHA1,KCNQ1,PTCH1,SH2B3,FGD5,CSK,NOS3,ZNF366,KCNAB1,ACVR1C,FES,ESR1,SMAD3,YKT6,ADCY5,ASPSCR1	.
GO:CC	cell body	GO:0044297	567	fetal analysis	11	0.0154	IGF1R,YKT6,KLHL24,XRN1,KCNQ1,SLC6A2,SLC38A1,FCGR2B,KCNK2,INSR,PDE10A	2	1	KCNQ1,YKT6	.
GO:BP	response to organic cyclic compound	GO:0014070	911	fetal analysis	16	0.0156	ESR1,IGFBP5,IGF1R,ADCY5,SKP2,PAPPA,PDE4B,NRIP1,STAT1,ITPR2,XRN1,KCNQ1,PTCH1,RORA,FES,TET2	9	0.73	TET2,YAP1,MTHFR,KCNQ1,PTCH1,ZNF366,FES,ESR1,ADCY5	.
GO:BP	cellular response to insulin stimulus	GO:0032869	202	fetal analysis	8	0.0162	IGF1R,ZBTB7B,STAT1,GRB10,PIK3R1,AKT2,SOS2,INSR	1	1	GCK	.
GO:BP	response to growth factor	GO:0070848	709	fetal analysis	14	0.0176	ADAM17,IGF1R,SPRED1,GDF5,HHIP,GRB10,ACVR1C,LIMS1,PML,SCUBE3,PLCG1,TP53,INSR,FLT1	5	1	SMPD3,IQGAP1,HHIP,ACVR1C,SMAD3	.
GO:BP	organonitrogen compound metabolic process	GO:1901564	6362	fetal analysis	51	0.0184	PJA1,MARCHF7,ENPP2,ADAM17,PAPPA2,PSMD2,IGFBP5,IGF1R,ADCY5,SPRED1,SKP2,PAPPA,L3MBTL3,STK17A,CRPPA,PDE4B,PLCE1,CDK6,KLHL24,NPEPL1,XRN1,UHRF1,PIK3R1,PTCH1,SH2B3,RORA,CDKAL1,EDEM2,WSB1,PTPN14,AKT2,TNFSF12,AMZ1,FES,EPAS1,FUT2,ACVR1C,PML,TET2,SLC38A1,RPS9,PROX1,CCND2,TP53,MLXIPL,KLHL25,INSR,DNAJC5,FKBP5,PDE10A,FLT1	22	1	TET2,PLCE1,MACROD1,SLC25A37,L3MBTL3,MTHFR,SMPD3,IQGAP1,PTCH1,SH2B3,DUSP1,CSK,NOS3,ACVR1C,FES,GCK,TCF7L2,AMZ1,HMGA2,SMAD3,ADCY5,ASPSCR1	.
GO:MF	receptor tyrosine kinase binding	GO:0030971	76	fetal analysis	5	0.0204	PIK3R1,SH2B3,PTPN14,PLCG1,TP53	1	1	SH2B3	.
GO:CC	plasma membrane region	GO:0098590	1304	fetal analysis	17	0.0208	ADAM17,PAPPA2,IGF1R,SPRED1,KCNJ16,ANK1,HHIP,CLDN7,KCNQ1,PTCH1,ANO1,SLC6A2,AKT2,SLC38A1,KCNK2,PLCG1,INSR	8	1	SLC38A4,IQGAP1,HHIP,PLEKHA1,KCNQ1,PTCH1,FGD5,NOS3	.
GO:BP	positive regulation of response to stimulus	GO:0048584	2212	fetal analysis	26	0.0222	ADAM17,ESR1,IGFBP5,IGF1R,SPRED1,SKP2,ZBTB7B,GDF5,PDE4B,PLCE1,GRB10,PIK3R1,TNFSF12,LIMS1,PML,ATAD5,FCGR2B,SOS2,KCNK2,SCUBE3,PLCG1,PROX1,TP53,INSR,RREB1,FLT1	12	1	PLCE1,AKAP13,YAP1,IQGAP1,PLEKHA1,INO80,CSK,NOS3,ESR1,TCF7L2,SMAD3,RREB1	.
GO:BP	regulation of molecular function	GO:0065009	2526	fetal analysis	28	0.027	ADAM17,MTNR1B,ESR1,IGF1R,COMMD7,SPRED1,PDE4B,PLCE1,KLHL24,KCNQ1,UHRF1,PIK3R1,GPSM1,PTCH1,SH2B3,THADA,AKT2,ACVR1C,LIMS1,PML,MCPH1,FCGR2B,SOS2,PROX1,CCND2,TP53,INSR,FLT1	17	0.135	MTNR1B,PLCE1,ADRB1,IQGAP1,KCNQ1,PTCH1,SH2B3,FGD5,DUSP1,CSK,NOS3,KCNAB1,ACVR1C,ESR1,TCF7L2,HMGA2,SMAD3	.
GO:CC	neuronal cell body	GO:0043025	500	fetal analysis	10	0.0271	IGF1R,YKT6,KLHL24,XRN1,KCNQ1,SLC6A2,SLC38A1,KCNK2,INSR,PDE10A	2	1	KCNQ1,YKT6	.
GO:BP	anatomical structure morphogenesis	GO:0009653	2683	fetal analysis	29	0.0287	ENPP2,ADAM17,ESR1,PAPPA2,IGFBP5,IGF1R,SPRED1,GDF5,CRPPA,HHIP,STAT1,KCNQ1,PTCH1,RORA,ANO1,PTPN14,TNFSF12,FES,EPAS1,PML,PLAG1,PLCG1,PROX1,TP53,MLXIPL,INSR,RREB1,FLT1,ADGRG6	18	0.0771	FEZ2,AKAP13,YAP1,MTHFR,SMPD3,IQGAP1,HHIP,PLEKHA1,KCNQ1,PTCH1,FGD5,DUSP1,NOS3,FES,ESR1,HMGA2,SMAD3,RREB1	.
GO:BP	positive regulation of metabolic process	GO:0009893	3797	fetal analysis	36	0.0311	MARCHF7,ENPP2,ADAM17,ESR1,IGF1R,NKX6-3,SKP2,L3MBTL3,ZBTB7B,PDE4B,NRIP1,STAT1,CDK6,GRB10,UHRF1,PIK3R1,GPSM1,PTCH1,RORA,AKT2,TNFSF12,EPAS1,ACVR1C,LIMS1,PML,TET2,ATAD5,PLAG1,PROX1,CCND2,TP53,MLXIPL,KLHL25,INSR,RREB1,FLT1	21	0.237	TET2,GLIS3,SLC25A37,ZBTB38,L3MBTL3,YAP1,ADRB1,IQGAP1,LMO1,PTCH1,INO80,CSK,NOS3,ACVR1C,ESR1,GCK,TCF7L2,HMGA2,SMAD3,RREB1,ASPSCR1	.
GO:MF	cytokine receptor binding	GO:0005126	275	fetal analysis	8	0.0368	ADAM17,SPRED1,STAT1,PIK3R1,SH2B3,TNFSF12,TNFSF12-TNFSF13,PLCG1	2	1	SH2B3,SMAD3	.
GO:BP	positive regulation of cell communication	GO:0010647	1725	fetal analysis	22	0.0388	ADAM17,MTNR1B,IGFBP5,IGF1R,SPRED1,SKP2,ZBTB7B,GDF5,PLCE1,GRB10,PIK3R1,ANO1,TNFSF12,LIMS1,PML,FCGR2B,SOS2,SCUBE3,PROX1,TP53,INSR,FLT1	10	1	MTNR1B,PLCE1,AKAP13,YAP1,IQGAP1,CSK,NOS3,GCK,TCF7L2,SMAD3	.
GO:BP	positive regulation of cell motility	GO:2000147	560	fetal analysis	12	0.0391	ENPP2,ADAM17,IGFBP5,IGF1R,CLDN7,PIK3R1,AKT2,PLCG1,PROX1,INSR,RREB1,FLT1	3	1	NOS3,SMAD3,RREB1	.
GO:BP	phosphorylation	GO:0016310	1735	fetal analysis	22	0.0425	ENPP2,ADAM17,IGF1R,SPRED1,SKP2,STK17A,PLCE1,CDK6,GRB10,PIK3R1,SH2B3,AKT2,FES,ACVR1C,MCPH1,PROX1,CCND2,TP53,MLXIPL,INSR,FLT1,HKDC1	10	1	PLCE1,SMPD3,IQGAP1,SH2B3,DUSP1,CSK,ACVR1C,FES,GCK,HMGA2	.
GO:BP	regulation of cell motility	GO:2000145	988	fetal analysis	16	0.0432	ENPP2,ADAM17,IGFBP5,IGF1R,SPRED1,CLDN7,CDK6,PIK3R1,AKT2,FES,ACVR1C,PLCG1,PROX1,INSR,RREB1,FLT1	7	1	SMPD3,DUSP1,NOS3,ACVR1C,FES,SMAD3,RREB1	.
GO:BP	response to abiotic stimulus	GO:0009628	1106	fetal analysis	17	0.0441	ADAM17,PAPPA2,IGF1R,GDF5,STAT1,ITPR2,KCNQ1,PIK3R1,PTCH1,RORA,ANO1,AKT2,EPAS1,PML,KCNK2,CCND2,TP53	8	1	YAP1,MTHFR,ADRB1,KCNQ1,PTCH1,INO80,NOS3,SMAD3	.
GO:MF	phosphoric diester hydrolase activity	GO:0008081	90	fetal analysis	5	0.046	ENPP2,PDE4B,PLCE1,PLCG1,PDE10A	2	1	PLCE1,SMPD3	.
GO:MF	transcription coactivator binding	GO:0001223	47	fetal analysis	4	0.0464	ESR1,STAT1,RORA,EPAS1	2	1	ESR1,SMAD3	.
GO:BP	regulation of macromolecule metabolic process	GO:0060255	6772	maternal analysis	52	0.0523	MARCHF7,ENPP2,ADAM17,ESR1,PSMD2,IGFBP5,IGF1R,NKX6-3,COMMD7,SPRED1,SKP2,L3MBTL3,ZBTB7B,ZNF628,LCORL,PDE4B,NRIP1,PLCE1,STAT1,CDK6,XRN1,KCNQ1,GRB10,UHRF1,PIK3R1,PTCH1,SH2B3,RORA,PHF19,AKT2,TNFSF12,EPAS1,ACVR1C,LIMS1,PML,MCPH1,SND1,TET2,RPS9,ATAD5,FCGR2B,PLAG1,KCNK2,EBF1,PROX1,CCND2,TP53,MLXIPL,KLHL25,INSR,RREB1,FLT1	32	0.0174	TET2,GLIS3,PLCE1,SLC25A37,ZBTB38,L3MBTL3,YAP1,MTHFR,SMPD3,IQGAP1,LMO1,KCNQ1,KCNQ1OT1,LCORL,PTCH1,INO80,SH2B3,DUSP1,CSK,NOS3,H3C4,ZNF366,ACVR1C,EBF1,ZFHX4,ESR1,GCK,TCF7L2,HMGA2,SMAD3,RREB1,ASPSCR1	.
GO:BP	regulation of transport	GO:0051049	1762	maternal analysis	22	0.0541	MTNR1B,ADCY5,KCNJ16,PDE4B,KLHL24,KCNQ1,GRB10,PIK3R1,PTCH1,ANO1,THADA,EDEM2,PTPN14,AKT2,FES,ACVR1C,PML,SLC38A1,FCGR2B,PLCG1,INSR,DNAJC5	15	0.028	MTNR1B,SMPD3,KCNQ1,PTCH1,CSK,NOS3,KCNAB1,G6PC2,ACVR1C,FES,GCK,TCF7L2,SMAD3,ADCY5,ASPSCR1	.
GO:BP	negative regulation of cell communication	GO:0010648	1378	maternal analysis	19	0.0591	MARCHF7,ADAM17,MTNR1B,ESR1,IGFBP5,IGF1R,SPRED1,PDE4B,HHIP,STAT1,GRB10,PTCH1,SH2B3,RORA,ACVR1C,ATAD5,FCGR2B,TP53,PDE10A	13	0.0425	MTNR1B,YAP1,HHIP,PLEKHA1,PTCH1,SH2B3,DUSP1,CSK,NOS3,ZNF366,ACVR1C,ESR1,TCF7L2	.
GO:BP	negative regulation of signaling	GO:0023057	1378	maternal analysis	19	0.0591	MARCHF7,ADAM17,MTNR1B,ESR1,IGFBP5,IGF1R,SPRED1,PDE4B,HHIP,STAT1,GRB10,PTCH1,SH2B3,RORA,ACVR1C,ATAD5,FCGR2B,TP53,PDE10A	13	0.0425	MTNR1B,YAP1,HHIP,PLEKHA1,PTCH1,SH2B3,DUSP1,CSK,NOS3,ZNF366,ACVR1C,ESR1,TCF7L2	.
GO:MF	hedgehog family protein binding	GO:0097108	4	maternal analysis	2	0.078	HHIP,PTCH1	2	0.0128	HHIP,PTCH1	.
GO:BP	growth	GO:0040007	930	maternal analysis	15	0.0872	ADAM17,ESR1,PAPPA2,IGFBP5,GDF5,PLCE1,PTCH1,FES,ACVR1C,PML,PLAG1,KCNK2,PROX1,TP53,INSR	12	0.00403	PLCE1,YAP1,ADRB1,SMPD3,IQGAP1,PLEKHA1,PTCH1,INO80,ACVR1C,FES,ESR1,SMAD3	.
GO:BP	regulation of metabolic process	GO:0019222	7295	maternal analysis	54	0.0938	MARCHF7,ENPP2,ADAM17,ESR1,PSMD2,IGFBP5,IGF1R,NKX6-3,COMMD7,SPRED1,SKP2,L3MBTL3,ZBTB7B,ZNF628,LCORL,STK17A,PDE4B,NRIP1,PLCE1,STAT1,CDK6,XRN1,KCNQ1,GRB10,UHRF1,PIK3R1,GPSM1,PTCH1,SH2B3,RORA,PHF19,AKT2,TNFSF12,EPAS1,ACVR1C,LIMS1,PML,MCPH1,SND1,TET2,RPS9,ATAD5,FCGR2B,PLAG1,KCNK2,EBF1,PROX1,CCND2,TP53,MLXIPL,KLHL25,INSR,RREB1,FLT1	34	0.00778	TET2,GLIS3,PLCE1,SLC25A37,FEZ2,ZBTB38,L3MBTL3,YAP1,MTHFR,ADRB1,SMPD3,IQGAP1,LMO1,KCNQ1,KCNQ1OT1,LCORL,PTCH1,INO80,SH2B3,DUSP1,CSK,NOS3,H3C4,ZNF366,ACVR1C,EBF1,ZFHX4,ESR1,GCK,TCF7L2,HMGA2,SMAD3,RREB1,ASPSCR1	.
GO:BP	regulation of localization	GO:0032879	2123	maternal analysis	24	0.106	MTNR1B,ADCY5,KCNJ16,PDE4B,PLCE1,KLHL24,ITPR2,KCNQ1,GRB10,PIK3R1,PTCH1,ANO1,THADA,EDEM2,PTPN14,AKT2,FES,ACVR1C,PML,SLC38A1,FCGR2B,PLCG1,INSR,DNAJC5	17	0.0137	MTNR1B,PLCE1,YAP1,SMPD3,KCNQ1,PTCH1,CSK,NOS3,KCNAB1,G6PC2,ACVR1C,FES,GCK,TCF7L2,SMAD3,ADCY5,ASPSCR1	.
GO:MF	ion binding	GO:0043167	6115	maternal analysis	46	0.373	PJA1,MARCHF7,ENPP2,ADAM17,ESR1,PAPPA2,IGF1R,ADCY5,PAPPA,L3MBTL3,ZBTB7B,ZNF628,STK17A,PDE4B,HHIP,PLCE1,CDK6,NPEPL1,ITPR2,KCNQ1,UHRF1,RORA,ANO1,CDKAL1,EDEM2,PHF19,SLC6A2,AKT2,AMZ1,RIT1,FES,ACVR1C,LIMS1,PML,TET2,ATAD5,PLAG1,EBF1,SCUBE3,PLCG1,TP53,INSR,RREB1,PDE10A,FLT1,HKDC1	31	0.000722	TET2,GLIS3,PLCE1,NLRP11,AKAP13,ZBTB38,L3MBTL3,MTHFR,SMPD3,IQGAP1,HHIP,LMO1,PLEKHA1,KCNQ1,INO80,NLRP13,FGD5,CSK,NOS3,ZNF366,KCNAB1,ACVR1C,EBF1,ZFHX4,FES,ESR1,GCK,AMZ1,SMAD3,RREB1,ADCY5	.
GO:MF	cis-regulatory region sequence-specific DNA binding	GO:0000987	1181	maternal analysis	15	0.378	ESR1,NKX6-3,ZBTB7B,ZNF628,NRIP1,STAT1,UHRF1,RORA,EPAS1,PLAG1,EBF1,PROX1,TP53,MLXIPL,RREB1	11	0.0367	GLIS3,ZBTB38,YAP1,ZNF366,EBF1,ZFHX4,ESR1,TCF7L2,HMGA2,SMAD3,RREB1	.
GO:BP	negative regulation of cellular metabolic process	GO:0031324	3233	maternal analysis	29	0.904	ESR1,IGFBP5,NKX6-3,COMMD7,SPRED1,L3MBTL3,ZBTB7B,NRIP1,STAT1,CDK6,XRN1,KCNQ1,GRB10,UHRF1,PTCH1,SH2B3,PHF19,LIMS1,PML,MCPH1,SND1,FCGR2B,PLAG1,KCNK2,PROX1,TP53,MLXIPL,KLHL25,RREB1	21	0.0198	GLIS3,FEZ2,ZBTB38,L3MBTL3,YAP1,SMPD3,IQGAP1,LMO1,KCNQ1,KCNQ1OT1,PTCH1,SH2B3,DUSP1,CSK,ZNF366,ESR1,GCK,TCF7L2,HMGA2,SMAD3,RREB1	.
GO:MF	RNA polymerase II cis-regulatory region sequence-specific DNA binding	GO:0000978	1160	maternal analysis	14	0.936	ESR1,NKX6-3,ZBTB7B,ZNF628,NRIP1,STAT1,RORA,EPAS1,PLAG1,EBF1,PROX1,TP53,MLXIPL,RREB1	11	0.0312	GLIS3,ZBTB38,YAP1,ZNF366,EBF1,ZFHX4,ESR1,TCF7L2,HMGA2,SMAD3,RREB1	.
GO:BP	regulation of hormone levels	GO:0010817	545	maternal analysis	7	1	MTNR1B,ESR1,IGF1R,ADCY5,KCNQ1,ANO1,ACVR1C	10	0.00148	MTNR1B,SMPD3,PLEKHA1,KCNQ1,G6PC2,ACVR1C,ESR1,GCK,TCF7L2,ADCY5	.
GO:BP	hormone secretion	GO:0046879	314	maternal analysis	5	1	MTNR1B,ADCY5,KCNQ1,ANO1,ACVR1C	8	0.00197	MTNR1B,SMPD3,KCNQ1,G6PC2,ACVR1C,GCK,TCF7L2,ADCY5	.
GO:BP	negative regulation of potassium ion transport	GO:0043267	32	maternal analysis	2	1	MTNR1B,KCNQ1	4	0.0025	MTNR1B,KCNQ1,NOS3,KCNAB1	.
GO:BP	hormone transport	GO:0009914	325	maternal analysis	5	1	MTNR1B,ADCY5,KCNQ1,ANO1,ACVR1C	8	0.00255	MTNR1B,SMPD3,KCNQ1,G6PC2,ACVR1C,GCK,TCF7L2,ADCY5	.
GO:BP	peptide hormone secretion	GO:0030072	247	maternal analysis	4	1	MTNR1B,ADCY5,ANO1,ACVR1C	7	0.00505	MTNR1B,SMPD3,G6PC2,ACVR1C,GCK,TCF7L2,ADCY5	.
GO:BP	negative regulation of delayed rectifier potassium channel activity	GO:1902260	11	maternal analysis	2	1	MTNR1B,KCNQ1	3	0.00521	MTNR1B,KCNQ1,KCNAB1	.
GO:BP	peptide secretion	GO:0002790	252	maternal analysis	4	1	MTNR1B,ADCY5,ANO1,ACVR1C	7	0.00577	MTNR1B,SMPD3,G6PC2,ACVR1C,GCK,TCF7L2,ADCY5	.
GO:BP	developmental growth	GO:0048589	655	maternal analysis	10	1	ESR1,GDF5,PTCH1,FES,ACVR1C,PLAG1,KCNK2,PROX1,TP53,INSR	10	0.00775	YAP1,ADRB1,SMPD3,IQGAP1,PLEKHA1,PTCH1,ACVR1C,FES,ESR1,SMAD3	.
GO:BP	regulation of insulin secretion	GO:0050796	171	maternal analysis	4	1	MTNR1B,ADCY5,ANO1,ACVR1C	6	0.00841	MTNR1B,G6PC2,ACVR1C,GCK,TCF7L2,ADCY5	.
GO:BP	peptide transport	GO:0015833	269	maternal analysis	4	1	MTNR1B,ADCY5,ANO1,ACVR1C	7	0.00887	MTNR1B,SMPD3,G6PC2,ACVR1C,GCK,TCF7L2,ADCY5	.
GO:BP	negative regulation of voltage-gated potassium channel activity	GO:1903817	13	maternal analysis	2	1	MTNR1B,KCNQ1	3	0.009	MTNR1B,KCNQ1,KCNAB1	.
GO:BP	regulation of potassium ion transport	GO:0043266	100	maternal analysis	3	1	MTNR1B,KLHL24,KCNQ1	5	0.0104	MTNR1B,KCNQ1,NOS3,KCNAB1,GCK	.
GO:BP	regulation of peptide hormone secretion	GO:0090276	202	maternal analysis	4	1	MTNR1B,ADCY5,ANO1,ACVR1C	6	0.0219	MTNR1B,G6PC2,ACVR1C,GCK,TCF7L2,ADCY5	.
GO:BP	insulin secretion	GO:0030073	204	maternal analysis	4	1	MTNR1B,ADCY5,ANO1,ACVR1C	6	0.0232	MTNR1B,G6PC2,ACVR1C,GCK,TCF7L2,ADCY5	.
GO:BP	regulation of peptide secretion	GO:0002791	205	maternal analysis	4	1	MTNR1B,ADCY5,ANO1,ACVR1C	6	0.0238	MTNR1B,G6PC2,ACVR1C,GCK,TCF7L2,ADCY5	.
GO:BP	regulation of peptide transport	GO:0090087	207	maternal analysis	4	1	MTNR1B,ADCY5,ANO1,ACVR1C	6	0.0252	MTNR1B,G6PC2,ACVR1C,GCK,TCF7L2,ADCY5	.
GO:BP	tissue development	GO:0009888	2004	maternal analysis	21	1	ADAM17,ESR1,IGFBP5,NKX6-3,SPRED1,ZBTB7B,GDF5,HHIP,STAT1,CDK6,KCNQ1,PTCH1,AKT2,FES,EPAS1,PML,KCNK2,PROX1,TP53,INSR,RREB1	16	0.0295	AKAP13,YAP1,MTHFR,SMPD3,IQGAP1,HHIP,KCNQ1,PTCH1,DUSP1,NOS3,FES,ESR1,TCF7L2,HMGA2,SMAD3,RREB1	.
GO:BP	negative regulation of molecular function	GO:0044092	956	maternal analysis	12	1	MTNR1B,ESR1,COMMD7,SPRED1,KCNQ1,GPSM1,PTCH1,SH2B3,THADA,PML,PROX1,TP53	11	0.0347	MTNR1B,KCNQ1,PTCH1,SH2B3,DUSP1,CSK,NOS3,KCNAB1,ESR1,TCF7L2,HMGA2	.
GO:BP	regulation of delayed rectifier potassium channel activity	GO:1902259	20	maternal analysis	2	1	MTNR1B,KCNQ1	3	0.0355	MTNR1B,KCNQ1,KCNAB1	.
GO:BP	regulation of secretion	GO:0051046	616	maternal analysis	7	1	MTNR1B,ADCY5,KCNQ1,ANO1,FES,ACVR1C,FCGR2B	9	0.0364	MTNR1B,SMPD3,KCNQ1,G6PC2,ACVR1C,FES,GCK,TCF7L2,ADCY5	.
GO:BP	negative regulation of potassium ion transmembrane transporter activity	GO:1901017	21	maternal analysis	2	1	MTNR1B,KCNQ1	3	0.0413	MTNR1B,KCNQ1,KCNAB1	.
GO:BP	tissue morphogenesis	GO:0048729	633	maternal analysis	9	1	ADAM17,ESR1,IGFBP5,HHIP,STAT1,PTCH1,PML,PROX1,RREB1	9	0.0451	YAP1,MTHFR,HHIP,PTCH1,NOS3,ESR1,HMGA2,SMAD3,RREB1	.
GO:BP	signal release	GO:0023061	485	maternal analysis	6	1	MTNR1B,ADCY5,KCNQ1,ANO1,ACVR1C,DNAJC5	8	0.0482	MTNR1B,SMPD3,KCNQ1,G6PC2,ACVR1C,GCK,TCF7L2,ADCY5	.

### Sheet: ST9 | PheWAS
Gene	Analysis	Phenotype	Variant mask	N carriers	Effect size	Standard error	P value	unit	Comparative effect of LOF
ACVR1C	BOLT-LMM	WHR adj. BMI	Missense + PTV	344	-0.0098281	0.00295867	0.00089	ratio	Trait–BW+
ADAMTS8	BOLT-LMM	Diastolic blood pressure	Missense + PTV	2336	1.1429	0.347111	0.00099	mmHg	Trait+BW–
IGF1R	BOLT-LMM	Height	Missense + PTV	1678	-0.946013	0.120271	3.7e-15	cm	Trait–BW–
IGF1R	BOLT-LMM	Comparative height at age 10	Missense + PTV	1648	-0.110873	0.0154404	6.9e-13	scale	Trait–BW–
IGF1R	BOLT-LMM	Comparative size at age 10	Missense + PTV	1652	-0.0547072	0.0161784	0.00072	scale	Trait–BW–
IGF1R	BOLT-LMM	T2D	Missense + PTV	1666	0.0258812	0.00642224	5.6e-05	OR	Trait+BW–
IGF1R	BOLT-LMM	IGF-1 levels	Missense + PTV	1469	0.814343	0.130056	3.8e-10	nmol/L	Trait+BW–
INHBE	BOLT-LMM	Height	Missense + PTV	1212	-0.451034	0.140644	0.0013	cm	Trait–BW+
INHBE	BOLT-LMM	WHR adj. BMI	Missense + PTV	1210	-0.010745	0.001582	1.1e-11	ratio	Trait–BW+
INHBE	BOLT-LMM	Comparative size at age 10	Missense + PTV	1199	0.0952294	0.0189503	5e-07	scale	Trait+BW+
INHBE	BOLT-LMM	BMI	Missense + PTV	1212	0.388889	0.126447	0.0021	kg/m2	Trait+BW+
NOS3	BOLT-LMM	Height	Missense + PTV	3605	-0.493056	0.0819214	1.8e-09	cm	Trait–BW–
NOS3	BOLT-LMM	Systolic blood pressure	Missense + PTV	3481	0.524454	0.162713	0.0013	mmHg	Trait+BW–
NRK	BOLT-LMM	Comparative height at age 10	Missense + PTV	1046	0.1404	0.0194654	5.5e-13	scale	Trait+BW+
NRK	BOLT-LMM	Height	Missense + PTV	1058	1.54816	0.15409	9.5e-24	cm	Trait+BW+
NYNRIN	BOLT-LMM	Height	PTV	229	1.46227	0.327641	8.1e-06	cm	Trait+BW+
PAPPA2	BOLT-LMM	Height	Missense + PTV	2134	-0.700811	0.104678	2.2e-11	cm	Trait–BW–
PAPPA2	BOLT-LMM	Comparative height at age 10	Missense + PTV	2091	-0.0470225	0.0136242	0.00056	scale	Trait–BW+
PAPPA2	BOLT-LMM	Comparative size at age 10	Missense + PTV	2095	-0.0439001	0.0143099	0.0022	scale	Trait–BW–
PAPPA2	BOLT-LMM	IGF-1 levels	Missense + PTV	1788	1.46271	0.116835	5.8e-36	nmol/L	Trait+BW–
PPARG	BOLT-LMM	Body fat %	PTV	17	-4.48768	1.42293	0.0016	percent	Trait–BW–
PPARG	BOLT-LMM	T2D	PTV	17	0.228645	0.0633804	0.00031	OR	Trait+BW–
ADAMTS8	REGENIE	Height	Missense + PTV	1239	-0.32591	0.110261	0.003119	SD	Trait-BW-
IGF1R	REGENIE	Comparative size at age 10	Missense + PTV	829	-0.07302	0.02414	0.002486	SD	Trait-BW-
IGF1R	REGENIE	IGF-1 levels	Missense + PTV	808	0.796406	0.128228	5.27e-10	SD	Trait+BW-
IGF1R	REGENIE	Height	Missense + PTV	845	-1.10771	0.133801	1.24e-16	SD	Trait-BW-
INHBE	REGENIE	Comparative size at age 10	Missense + PTV	600	0.134006	0.028379	2.34e-06	SD	Trait+BW+
INHBE	REGENIE	WHR adj. BMI	Missense + PTV	608	-0.00812	0.001858	1.24e-05	SD	Trait-BW+
NOS3	REGENIE	Diastolic blood pressure	Missense + PTV	1815	1.43266	0.206111	3.63e-12	SD	Trait+BW-
NOS3	REGENIE	Systolic blood pressure	Missense + PTV	1820	1.88359	0.344028	4.37e-08	SD	Trait+BW-
NOS3	REGENIE	Height	Missense + PTV	1819	-0.63824	0.091299	2.74e-12	SD	Trait-BW-
NRK	REGENIE	Height	Missense + PTV	635	1.15789	0.127528	1.09e-19	SD	Trait+BW+
NYNRIN	REGENIE	Height	PTV	115	1.60924	0.360267	7.94e-06	SD	Trait+BW+
PAPPA2	REGENIE	BMI	Missense + PTV	1083	-0.05899	0.020157	0.003427	SD	Trait-BW-
PAPPA2	REGENIE	IGF-1 levels	Missense + PTV	1021	1.46196	0.114395	2.12e-37	SD	Trait+BW-
PAPPA2	REGENIE	Height	Missense + PTV	1085	-0.65868	0.118352	2.61e-08	SD	Trait-BW-
PPARG	REGENIE	Body fat %	PTV	9	-4.62719	1.45716	0.001496	SD	Trait-BW-

### Sheet: ST10 | INHBE
Gene	Birthweight Trait	Variant mask	model	n_var	AC	n_model	effect size (kg)	SE	P
INHBE	Fetal analysis	Missense + PTV	with splice variant	35	687	234675	0.139336	0.0237768	4.62465e-09
INHBE	Fetal analysis	Missense + PTV	without	34	356	234675	0.132067	0.0330049	6.29625e-05

### Sheet: ST11 | PPARG
Gene	Trait	Variant mask	AC	effect size	SE	P	unit
PPARG	Birthweight, fetal analysis	MISS + PTV	140	-0.214467	0.051562	3.2e-05	kg
PPARG	Birthweight, fetal analysis	MISS CADD>25	130	-0.148932	0.0535073	0.0054	kg
PPARG	Birthweight, fetal analysis	MISS REVEL>0.7	62	-0.222783	0.0774698	0.004	kg
PPARG	Birthweight, fetal analysis	MISS CADD>25 + REVEL>0.7	43	-0.335204	0.093021	0.00031	kg
PPARG	Birthweight, fetal analysis	PTV	11	-0.89294	0.183895	1.2e-06	kg
PPARG	Birthweight, fetal analysis	MITER <= -2	37	-0.191795	0.102299	0.0608131	kg
PPARG	Adult body fat %	MISS + PTV	224	-2.9479	0.3921	5.6e-14	percent
PPARG	Adult body fat %	MISS CADD>25	208	-2.82732	0.406893	3.7e-12	percent
PPARG	Adult body fat %	MISS REVEL>0.7	107	-2.44094	0.567251	1.7e-05	percent
PPARG	Adult body fat %	MISS CADD>25 + REVEL>0.7	68	-4.37035	0.711524	8.1e-10	percent
PPARG	Adult body fat %	PTV	17	-4.48768	1.42293	0.0016	percent
PPARG	Adult body fat %	MITER <= -2	56	-3.27711	0.840897	9.73e-05	percent

### Sheet: ST12 | GCK
Birthweight Trait	Analysis	GENE	Mask	A1FREQ	Total N	N carriers	BETA (SD)	SE	CHISQ	P
Fetal analysis	REGENIE	GCK	Missense + PTV	0.00039721	232876	185	-0.234812	0.0705145	11.0887	0.00086854
Maternal analysis	REGENIE	GCK	Missense + PTV	0.00036046	152585	110	0.176512	0.091373	3.73173	0.0533875
Fetal analysis	REGENIE	GCK	PTV	4.94e-05	232876	23	-0.164626	0.199917	0.678103	0.410241
Maternal analysis	REGENIE	GCK	PTV	3.93e-05	152585	12	0.494822	0.276571	3.20099	0.0735936
Fetal analysis	REGENIE	GCK	Pathogenic	NA	227640	86	-0.310683	0.10231	NA	0.0023923
Maternal analysis	REGENIE	GCK	Pathogenic	NA	152638	53	0.430482	0.133479	NA	0.0012596
